# Identifying high-risk comorbidities of short and long-term opioid prescription use

**DOI:** 10.1101/2021.11.23.21266717

**Authors:** Mariela V Jennings, Hyunjoon Lee, Daniel B Rocha, Sevim B Bianchi, Brandon J Coombes, Richard C Crist, Annika Faucon, Yirui Hu, Rachel L Kember, Travis T Mallard, Maria Niarchou, Melissa N Poulsen, Peter Straub, Richard D Urman, Colin G Walsh, PsycheMERGE Substance Use Disorder Workgroup, Lea K Davis, Jordan W Smoller, Vanessa Troiani, Sandra Sanchez-Roige

**Affiliations:** Department of Psychiatry, University of California San Diego; Psychiatric and Neurodevelopmental Genetics Unit, Center for Genomic Medicine, Massachusetts General Hospital; Phenomic Analytics and Clinical Data Core, Geisinger; Department of Quantitative Health Sciences, Mayo Clinic; Department of Psychiatry, University of Pennsylvania Perelman School of Medicine; Vanderbilt Genetics Institute, Vanderbilt University Medical Center; Department of Population Health Sciences, Geisinger; Department of Psychiatry, University of Pennsylvania; Department of Anesthesiology, Perioperative and Pain Medicine, Brigham and Women’s Hospital; Department of Biomedical Informatics, Vanderbilt University Medical Center; Department of Medicine, Vanderbilt University Medical Center; Department of Psychiatry and Behavioral Sciences, Vanderbilt University Medical Center; Center for Precision Psychiatry, Department of Psychiatry, Massachusetts General Hospital; Geisinger Clinic, Geisinger; Department of Imaging Science and Innovation, Geisinger; Neuroscience Institute, Geisinger; Department of Basic Sciences, Geisinger Commonwealth School of Medicine

**Author notes:** **Co-corresponding Authors:** Vanessa Troiani, Sandra Sanchez-Roige.

**Keywords:** opioids, prescription data, substance use disorders, electronic health records

## Abstract

**Background:** Electronic health records (EHR) are useful tools for understanding complex medical phenotypes, but they have been underutilized for opioid use disorders (OUD). Patterns of prescription opioid use might provide an objective measure of OUD risk.

**Methods:** We extracted data for over 2.6 million patients across three health registries (Vanderbilt University Medical Center, Mass General Brigham, Geisinger) between 2005 and 2018. We defined three groups based on levels of opioid exposure: No Prescription, Minimal Exposure (2 prescriptions within 90 days at least once, but never 3 prescriptions <90 days apart), and Chronic Exposure (≥10 opioid prescriptions in a year), and compared them to the full registries and to patients with OUD diagnostic codes. We extracted demographic and clinical characteristics known to co-occur with OUD, including psychiatric and substance use disorders, pain-related diagnoses, HIV, and hepatitis C.

**Results:** The prevalence of substance (alcohol, tobacco, cannabis) use disorders was higher in patients with OUD and Chronic Exposure than those with No Prescription or Minimal Exposure. Patients in the OUD and Chronic Exposure groups had more psychiatric (anxiety, depression, schizophrenia, bipolar disorder) and medical comorbidities (pain, hepatitis C, HIV) than those in the Minimal Exposure group. Notably, patients in the Minimal Exposure group had different comorbidity profiles (higher rates of substance use and psychiatric disorders, more pain conditions) than those in the Unscreened or No Prescription groups, highlighting the value of including opioid exposure in studies of OUD.

**Conclusions:** Long-term opioid prescription use may serve as an additional tool to characterize OUD risk.

## Supplementary Tables for "Identifying high-risk comorbidities of short and long-term opioid prescription use"

### Sheet: Index
Index of Supplementary Tables (ST1-18)
Table	Contents
ST1	Cancer ICD codes
ST2	Generic drug names of prescription opioid drugs used for analysis
ST3	OUD ICD codes
ST4	Opioid overdose ICD codes
ST5	Alcohol ICD codes
ST6	Tobacco ICD codes
ST7	Cannabis ICD codes
ST8	Substance Use Disorder ICD codes
ST9	Anxiety ICD codes
ST10	Depression ICD codes
ST11	Suicide ICD codes
ST12	Schizophrenia ICD codes
ST13	Bipolar Disorder ICD codes
ST14	Pain ICD codes
ST15	Hepatitis C ICD codes
ST16	HIV ICD codes
ST17	Characteristics of patients across three registries by groups based on opioid prescription use and OUD diagnosis
ST18	Characteristics of patients across three registries by groups based on opioid prescription use and OUD diagnosis (statistics)

### Sheet: ST1.cancer-ICD
Table 1. Cancer ICD codes
ICD9
140	Malignant neoplasm of lip
140.0	Malignant neoplasm of upper lip, vermilion border
140.1	Malignant neoplasm of lower lip, vermilion border
140.3	Malignant neoplasm of upper lip, inner aspect
140.4	Malignant neoplasm of lower lip, inner aspect
140.5	Malignant neoplasm of lip, unspecified, inner aspect
140.6	Malignant neoplasm of commissure of lip
140.8	Malignant neoplasm of other sites of lip
140.9	Malignant neoplasm of lip, unspecified, vermilion border
141	Malignant neoplasm of tongue
141.0	Malignant neoplasm of base of tongue
141.1	Malignant neoplasm of dorsal surface of tongue
141.2	Malignant neoplasm of tip and lateral border of tongue
141.3	Malignant neoplasm of ventral surface of tongue
141.4	Malignant neoplasm of anterior two-thirds of tongue, part unspecified
141.5	Malignant neoplasm of junctional zone of tongue
141.6	Malignant neoplasm of lingual tonsil
141.8	Malignant neoplasm of other sites of tongue
141.9	Malignant neoplasm of tongue, unspecified
142	Malignant neoplasm of major salivary glands
142.0	Malignant neoplasm of parotid gland
142.1	Malignant neoplasm of submandibular gland
142.2	Malignant neoplasm of sublingual gland
142.8	Malignant neoplasm of other major salivary glands
142.9	Malignant neoplasm of salivary gland, unspecified
143	Malignant neoplasm of gum
143.0	Malignant neoplasm of upper gum
143.1	Malignant neoplasm of lower gum
143.8	Malignant neoplasm of other sites of gum
143.9	Malignant neoplasm of gum, unspecified
144	Malignant neoplasm of floor of mouth
144.0	Malignant neoplasm of anterior portion of floor of mouth
144.1	Malignant neoplasm of lateral portion of floor of mouth
144.8	Malignant neoplasm of other sites of floor of mouth
144.9	Malignant neoplasm of floor of mouth, part unspecified
145	Malignant neoplasm of other and unspecified parts of mouth
145.0	Malignant neoplasm of cheek mucosa
145.1	Malignant neoplasm of vestibule of mouth
145.2	Malignant neoplasm of hard palate
145.3	Malignant neoplasm of soft palate
145.4	Malignant neoplasm of uvula
145.5	Malignant neoplasm of palate, unspecified
145.6	Malignant neoplasm of retromolar area
145.8	Malignant neoplasm of other specified parts of mouth
145.9	Malignant neoplasm of mouth, unspecified
146	Malignant neoplasm of oropharynx
146.0	Malignant neoplasm of tonsil
146.1	Malignant neoplasm of tonsillar fossa
146.2	Malignant neoplasm of tonsillar pillars (anterior) (posterior)
146.3	Malignant neoplasm of vallecula epiglottica
146.4	Malignant neoplasm of anterior aspect of epiglottis
146.5	Malignant neoplasm of junctional region of oropharynx
146.6	Malignant neoplasm of lateral wall of oropharynx
146.7	Malignant neoplasm of posterior wall of oropharynx
146.8	Malignant neoplasm of other specified sites of oropharynx
146.9	Malignant neoplasm of oropharynx, unspecified site
147	Malignant neoplasm of nasopharynx
147.0	Malignant neoplasm of superior wall of nasopharynx
147.1	Malignant neoplasm of posterior wall of nasopharynx
147.2	Malignant neoplasm of lateral wall of nasopharynx
147.3	Malignant neoplasm of anterior wall of nasopharynx
147.8	Malignant neoplasm of other specified sites of nasopharynx
147.9	Malignant neoplasm of nasopharynx, unspecified site
148	Malignant neoplasm of hypopharynx
148.0	Malignant neoplasm of postcricoid region of hypopharynx
148.1	Malignant neoplasm of pyriform sinus
148.2	Malignant neoplasm of aryepiglottic fold, hypopharyngeal aspect
148.3	Malignant neoplasm of posterior hypopharyngeal wall
148.8	Malignant neoplasm of other specified sites of hypopharynx
148.9	Malignant neoplasm of hypopharynx, unspecified site
149	Malignant neoplasm of other and ill-defined sites within the lip, oral cavity, and pharynx
149.0	Malignant neoplasm of pharynx, unspecified
149.1	Malignant neoplasm of waldeyer's ring
149.8	Malignant neoplasm of other sites within the lip and oral cavity
149.9	Malignant neoplasm of ill-defined sites within the lip and oral cavity
150	Malignant neoplasm of esophagus
150.0	Malignant neoplasm of cervical esophagus
150.1	Malignant neoplasm of thoracic esophagus
150.2	Malignant neoplasm of abdominal esophagus
150.3	Malignant neoplasm of upper third of esophagus
150.4	Malignant neoplasm of middle third of esophagus
150.5	Malignant neoplasm of lower third of esophagus
150.8	Malignant neoplasm of other specified part of esophagus
150.9	Malignant neoplasm of esophagus, unspecified site
151	Malignant neoplasm of stomach
151.0	Malignant neoplasm of cardia
151.1	Malignant neoplasm of pylorus
151.2	Malignant neoplasm of pyloric antrum
151.3	Malignant neoplasm of fundus of stomach
151.4	Malignant neoplasm of body of stomach
151.5	Malignant neoplasm of lesser curvature of stomach, unspecified
151.6	Malignant neoplasm of greater curvature of stomach, unspecified
151.8	Malignant neoplasm of other specified sites of stomach
151.9	Malignant neoplasm of stomach, unspecified site
152	Malignant neoplasm of small intestine, including duodenum
152.0	Malignant neoplasm of duodenum
152.1	Malignant neoplasm of jejunum
152.2	Malignant neoplasm of ileum
152.3	Malignant neoplasm of Meckel's diverticulum
152.8	Malignant neoplasm of other specified sites of small intestine
152.9	Malignant neoplasm of small intestine, unspecified site
153	Malignant neoplasm of colon
153.0	Malignant neoplasm of hepatic flexure
153.1	Malignant neoplasm of transverse colon
153.2	Malignant neoplasm of descending colon
153.3	Malignant neoplasm of sigmoid colon
153.4	Malignant neoplasm of cecum
153.5	Malignant neoplasm of appendix vermiformis
153.6	Malignant neoplasm of ascending colon
153.7	Malignant neoplasm of splenic flexure
153.8	Malignant neoplasm of other specified sites of large intestine
153.9	Malignant neoplasm of colon, unspecified site
154	Malignant neoplasm of rectum, rectosigmoid junction, and anus
154.0	Malignant neoplasm of rectosigmoid junction
154.1	Malignant neoplasm of rectum
154.2	Malignant neoplasm of anal canal
154.3	Malignant neoplasm of anus, unspecified site
154.8	Malignant neoplasm of other sites of rectum, rectosigmoid junction, and anus
155	Malignant neoplasm of liver and intrahepatic bile ducts
155.0	Malignant neoplasm of liver, primary
155.1	Malignant neoplasm of intrahepatic bile ducts
155.2	Malignant neoplasm of liver, not specified as primary or secondary
156	Malignant neoplasm of gallbladder and extrahepatic bile ducts
156.0	Malignant neoplasm of gallbladder
156.1	Malignant neoplasm of extrahepatic bile ducts
156.2	Malignant neoplasm of ampulla of vater
156.8	Malignant neoplasm of other specified sites of gallbladder and extrahepatic bile ducts
156.9	Malignant neoplasm of biliary tract, part unspecified site
157	Malignant neoplasm of pancreas
157.0	Malignant neoplasm of head of pancreas
157.1	Malignant neoplasm of body of pancreas
157.2	Malignant neoplasm of tail of pancreas
157.3	Malignant neoplasm of pancreatic duct
157.4	Malignant neoplasm of islets of langerhans
157.8	Malignant neoplasm of other specified sites of pancreas
157.9	Malignant neoplasm of pancreas, part unspecified
158	Malignant neoplasm of retroperitoneum and peritoneum
158.0	Malignant neoplasm of retroperitoneum
158.8	Malignant neoplasm of specified parts of peritoneum
158.9	Malignant neoplasm of peritoneum, unspecified
159	Malignant neoplasm of other and ill-defined sites within the digestive organs and peritoneum
159.0	Malignant neoplasm of intestinal tract, part unspecified
159.1	Malignant neoplasm of spleen, not elsewhere classified
159.8	Malignant neoplasm of other sites of digestive system and intra-abdominal organs
159.9	Malignant neoplasm of ill-defined sites within the digestive organs and peritoneum
160	Malignant neoplasm of nasal cavities, middle ear, and accessory sinuses
160.0	Malignant neoplasm of nasal cavities
160.1	Malignant neoplasm of auditory tube, middle ear, and mastoid air cells
160.2	Malignant neoplasm of maxillary sinus
160.3	Malignant neoplasm of ethmoidal sinus
160.4	Malignant neoplasm of frontal sinus
160.5	Malignant neoplasm of sphenoidal sinus
160.8	Malignant neoplasm of other accessory sinuses
160.9	Malignant neoplasm of accessory sinus, unspecified
161	Malignant neoplasm of larynx
161.0	Malignant neoplasm of glottis
161.1	Malignant neoplasm of supraglottis
161.2	Malignant neoplasm of subglottis
161.3	Malignant neoplasm of laryngeal cartilages
161.8	Malignant neoplasm of other specified sites of larynx
161.9	Malignant neoplasm of larynx, unspecified
162	Malignant neoplasm of trachea, bronchus, and lung
162.0	Malignant neoplasm of trachea
162.2	Malignant neoplasm of main bronchus
162.3	Malignant neoplasm of upper lobe, bronchus or lung
162.4	Malignant neoplasm of middle lobe, bronchus or lung
162.5	Malignant neoplasm of lower lobe, bronchus or lung
162.8	Malignant neoplasm of other parts of bronchus or lung
162.9	Malignant neoplasm of bronchus and lung, unspecified
163	Malignant neoplasm of pleura
163.0	Malignant neoplasm of parietal pleura
163.1	Malignant neoplasm of visceral pleura
163.8	Malignant neoplasm of other specified sites of pleura
163.9	Malignant neoplasm of pleura, unspecified
164	Malignant neoplasm of thymus, heart, and mediastinum
164.0	Malignant neoplasm of thymus
164.1	Malignant neoplasm of heart
164.2	Malignant neoplasm of anterior mediastinum
164.3	Malignant neoplasm of posterior mediastinum
164.8	Malignant neoplasm of other parts of mediastinum
164.9	Malignant neoplasm of mediastinum, part unspecified
165	Malignant neoplasm of other and ill-defined sites within the respiratory system and intrathoracic organs
165.0	Malignant neoplasm of upper respiratory tract, part unspecified
165.8	Malignant neoplasm of other sites within the respiratory system and intrathoracic organs
165.9	Malignant neoplasm of ill-defined sites within the respiratory system
170	Malignant neoplasm of bone and articular cartilage
170.0	Malignant neoplasm of bones of skull and face, except mandible
170.1	Malignant neoplasm of mandible
170.2	Malignant neoplasm of vertebral column, excluding sacrum and coccyx
170.3	Malignant neoplasm of ribs, sternum, and clavicle
170.4	Malignant neoplasm of scapula and long bones of upper limb
170.5	Malignant neoplasm of short bones of upper limb
170.6	Malignant neoplasm of pelvic bones, sacrum, and coccyx
170.7	Malignant neoplasm of long bones of lower limb
170.8	Malignant neoplasm of short bones of lower limb
170.9	Malignant neoplasm of bone and articular cartilage, site unspecified
171	Malignant neoplasm of connective and other soft tissue
171.0	Malignant neoplasm of connective and other soft tissue of head, face, and neck
171.2	Malignant neoplasm of connective and other soft tissue of upper limb, including shoulder
171.3	Malignant neoplasm of connective and other soft tissue of lower limb, including hip
171.4	Malignant neoplasm of connective and other soft tissue of thorax
171.5	Malignant neoplasm of connective and other soft tissue of abdomen
171.6	Malignant neoplasm of connective and other soft tissue of pelvis
171.7	Malignant neoplasm of connective and other soft tissue of trunk, unspecified
171.8	Malignant neoplasm of other specified sites of connective and other soft tissue
171.9	Malignant neoplasm of connective and other soft tissue, site unspecified
172	Malignant melanoma of skin
172.0	Malignant melanoma of skin of lip
172.1	Malignant melanoma of skin of eyelid, including canthus
172.2	Malignant melanoma of skin of ear and external auditory canal
172.3	Malignant melanoma of skin of other and unspecified parts of face
172.4	Malignant melanoma of skin of scalp and neck
172.5	Malignant melanoma of skin of trunk, except scrotum
172.6	Malignant melanoma of skin of upper limb, including shoulder
172.7	Malignant melanoma of skin of lower limb, including hip
172.8	Malignant melanoma of other specified sites of skin
172.9	Melanoma of skin, site unspecified
173	Other and unspecified malignant neoplasm of skin
173.0	Other malignant neoplasm of skin of lip
173.00	Unspecified malignant neoplasm of skin of lip
173.01	Basal cell carcinoma of skin of lip
173.02	Squamous cell carcinoma of skin of lip
173.09	Other specified malignant neoplasm of skin of lip
173.1	Other and unspecified malignant neoplasm of skin of eyelid, including canthus
173.10	Unspecified malignant neoplasm of eyelid, including canthus
173.11	Basal cell carcinoma of eyelid, including canthus
173.12	Squamous cell carcinoma of eyelid, including canthus
173.19	Other specified malignant neoplasm of eyelid, including canthus
173.2	Other and unspecified malignant neoplasm of skin of ear and external auditory canal
173.20	Unspecified malignant neoplasm of skin of ear and external auditory canal
173.21	Basal cell carcinoma of skin of ear and external auditory canal
173.22	Squamous cell carcinoma of skin of ear and external auditory canal
173.29	Other specified malignant neoplasm of skin of ear and external auditory canal
173.3	Other and unspecified malignant neoplasm of skin of other and unspecified parts of face
173.30	Unspecified malignant neoplasm of skin of other and unspecified parts of face
173.31	Basal cell carcinoma of skin of other and unspecified parts of face
173.32	Squamous cell carcinoma of skin of other and unspecified parts of face
173.39	Other specified malignant neoplasm of skin of other and unspecified parts of face
173.4	Other and unspecified malignant neoplasm of scalp and skin of neck
173.40	Unspecified malignant neoplasm of scalp and skin of neck
173.41	Basal cell carcinoma of scalp and skin of neck
173.42	Squamous cell carcinoma of scalp and skin of neck
173.49	Other specified malignant neoplasm of scalp and skin of neck
173.5	Other and unspecified malignant neoplasm of skin of trunk, except scrotum
173.50	Unspecified malignant neoplasm of skin of trunk, except scrotum
173.51	Basal cell carcinoma of skin of trunk, except scrotum
173.52	Squamous cell carcinoma of skin of trunk, except scrotum
173.59	Other specified malignant neoplasm of skin of trunk, except scrotum
173.6	Other and unspecified malignant neoplasm of skin of upper limb, including shoulder
173.60	Unspecified malignant neoplasm of skin of upper limb, including shoulder
173.61	Basal cell carcinoma of skin of upper limb, including shoulder
173.62	Squamous cell carcinoma of skin of upper limb, including shoulder
173.69	Other specified malignant neoplasm of skin of upper limb, including shoulder
173.7	Other and unspecified malignant neoplasm of skin of lower limb, including hip
173.70	Unspecified malignant neoplasm of skin of lower limb, including hip
173.71	Basal cell carcinoma of skin of lower limb, including hip
173.72	Squamous cell carcinoma of skin of lower limb, including hip
173.79	Other specified malignant neoplasm of skin of lower limb, including hip
173.8	Other and unspecified malignant neoplasm of other specified sites of skin
173.80	Unspecified malignant neoplasm of other specified sites of skin
173.81	Basal cell carcinoma of other specified sites of skin
173.82	Squamous cell carcinoma of other specified sites of skin
173.89	Other specified malignant neoplasm of other specified sites of skin
173.9	Other and unspecified malignant neoplasm of skin, site unspecified
173.90	Unspecified malignant neoplasm of skin, site unspecified
173.91	Basal cell carcinoma of skin, site unspecified
173.92	Squamous cell carcinoma of skin, site unspecified
173.99	Other specified malignant neoplasm of skin, site unspecified
174	Malignant neoplasm of female breast
174.0	Malignant neoplasm of nipple and areola of female breast
174.1	Malignant neoplasm of central portion of female breast
174.2	Malignant neoplasm of upper-inner quadrant of female breast
174.3	Malignant neoplasm of lower-inner quadrant of female breast
174.4	Malignant neoplasm of upper-outer quadrant of female breast
174.5	Malignant neoplasm of lower-outer quadrant of female breast
174.6	Malignant neoplasm of axillary tail of female breast
174.8	Malignant neoplasm of other specified sites of female breast
174.9	Malignant neoplasm of breast (female), unspecified
175	Malignant neoplasm of male breast
175.0	Malignant neoplasm of nipple and areola of male breast
175.9	Malignant neoplasm of other and unspecified sites of male breast
176	Kaposi's sarcoma
176.0	Kaposi's sarcoma, skin
176.1	Kaposi's sarcoma, soft tissue
176.2	Kaposi's sarcoma, palate
176.3	Kaposi's sarcoma, gastrointestinal sites
176.4	Kaposi's sarcoma, lung
176.5	Kaposi's sarcoma, lymph nodes
176.8	Kaposi's sarcoma, other specified sites
176.9	Kaposi's sarcoma, unspecified site
179	Malignant neoplasm of uterus, part unspecified
180	Malignant neoplasm of cervix uteri
180.0	Malignant neoplasm of endocervix
180.1	Malignant neoplasm of exocervix
180.8	Malignant neoplasm of other specified sites of cervix
180.9	Malignant neoplasm of cervix uteri, unspecified site
181	Malignant neoplasm of placenta
182	Malignant neoplasm of body of uterus
182.0	Malignant neoplasm of corpus uteri, except isthmus
182.1	Malignant neoplasm of isthmus
182.8	Malignant neoplasm of other specified sites of body of uterus
183	Malignant neoplasm of ovary and other uterine adnexa
183.0	Malignant neoplasm of ovary
183.2	Malignant neoplasm of fallopian tube
183.3	Malignant neoplasm of broad ligament of uterus
183.4	Malignant neoplasm of parametrium
183.5	Malignant neoplasm of round ligament of uterus
183.8	Malignant neoplasm of other specified sites of uterine adnexa
183.9	Malignant neoplasm of uterine adnexa, unspecified site
184	Malignant neoplasm of other and unspecified female genital organs
184.0	Malignant neoplasm of vagina
184.1	Malignant neoplasm of labia majora
184.2	Malignant neoplasm of labia minora
184.3	Malignant neoplasm of clitoris
184.4	Malignant neoplasm of vulva, unspecified site
184.8	Malignant neoplasm of other specified sites of female genital organs
184.9	Malignant neoplasm of female genital organ, site unspecified
185	Malignant neoplasm of prostate
186	Malignant neoplasm of testis
186.0	Malignant neoplasm of undescended testis
186.9	Malignant neoplasm of other and unspecified testis
187	Malignant neoplasm of penis and other male genital organs
187.1	Malignant neoplasm of prepuce
187.2	Malignant neoplasm of glans penis
187.3	Malignant neoplasm of body of penis
187.4	Malignant neoplasm of penis, part unspecified
187.5	Malignant neoplasm of epididymis
187.6	Malignant neoplasm of spermatic cord
187.7	Malignant neoplasm of scrotum
187.8	Malignant neoplasm of other specified sites of male genital organs
187.9	Malignant neoplasm of male genital organ, site unspecified
188	Malignant neoplasm of bladder
188.0	Malignant neoplasm of trigone of urinary bladder
188.1	Malignant neoplasm of dome of urinary bladder
188.2	Malignant neoplasm of lateral wall of urinary bladder
188.3	Malignant neoplasm of anterior wall of urinary bladder
188.4	Malignant neoplasm of posterior wall of urinary bladder
188.5	Malignant neoplasm of bladder neck
188.6	Malignant neoplasm of ureteric orifice
188.7	Malignant neoplasm of urachus
188.8	Malignant neoplasm of other specified sites of bladder
188.9	Malignant neoplasm of bladder, part unspecified
189	Malignant neoplasm of kidney and other and unspecified urinary organs
189.0	Malignant neoplasm of kidney, except pelvis
189.1	Malignant neoplasm of renal pelvis
189.2	Malignant neoplasm of ureter
189.3	Malignant neoplasm of urethra
189.4	Malignant neoplasm of paraurethral glands
189.8	Malignant neoplasm of other specified sites of urinary organs
189.9	Malignant neoplasm of urinary organ, site unspecified
190	Malignant neoplasm of eye
190.0	Malignant neoplasm of eyeball, except conjunctiva, cornea, retina, and choroid
190.1	Malignant neoplasm of orbit
190.2	Malignant neoplasm of lacrimal gland
190.3	Malignant neoplasm of conjunctiva
190.4	Malignant neoplasm of cornea
190.5	Malignant neoplasm of retina
190.6	Malignant neoplasm of choroid
190.7	Malignant neoplasm of lacrimal duct
190.8	Malignant neoplasm of other specified sites of eye
190.9	Malignant neoplasm of eye, part unspecified
191	Malignant neoplasm of brain
191.0	Malignant neoplasm of cerebrum, except lobes and ventricles
191.1	Malignant neoplasm of frontal lobe
191.2	Malignant neoplasm of temporal lobe
191.3	Malignant neoplasm of parietal lobe
191.4	Malignant neoplasm of occipital lobe
191.5	Malignant neoplasm of ventricles
191.6	Malignant neoplasm of cerebellum nos
191.7	Malignant neoplasm of brain stem
191.8	Malignant neoplasm of other parts of brain
191.9	Malignant neoplasm of brain, unspecified
192	Malignant neoplasm of other and unspecified parts of nervous system
192.0	Malignant neoplasm of cranial nerves
192.1	Malignant neoplasm of cerebral meninges
192.2	Malignant neoplasm of spinal cord
192.3	Malignant neoplasm of spinal meninges
192.8	Malignant neoplasm of other specified sites of nervous system
192.9	Malignant neoplasm of nervous system, part unspecified
193	Malignant neoplasm of thyroid gland
194	Malignant neoplasm of other endocrine glands and related structures
194.0	Malignant neoplasm of adrenal gland
194.1	Malignant neoplasm of parathyroid gland
194.3	Malignant neoplasm of pituitary gland and craniopharyngeal duct
194.4	Malignant neoplasm of pineal gland
194.5	Malignant neoplasm of carotid body
194.6	Malignant neoplasm of aortic body and other paraganglia
194.8	Malignant neoplasm of other endocrine glands and related structures
194.9	Malignant neoplasm of endocrine gland, site unspecified
195	Malignant neoplasm of other and ill-defined sites
195.0	Malignant neoplasm of head, face, and neck
195.1	Malignant neoplasm of thorax
195.2	Malignant neoplasm of abdomen
195.3	Malignant neoplasm of pelvis
195.4	Malignant neoplasm of upper limb
195.5	Malignant neoplasm of lower limb
195.8	Malignant neoplasm of other specified sites
196	Secondary and unspecified malignant neoplasm of lymph nodes
196.0	Secondary and unspecified malignant neoplasm of lymph nodes of head, face, and neck
196.1	Secondary and unspecified malignant neoplasm of intrathoracic lymph nodes
196.2	Secondary and unspecified malignant neoplasm of intra-abdominal lymph nodes
196.3	Secondary and unspecified malignant neoplasm of lymph nodes of axilla and upper limb
196.5	Secondary and unspecified malignant neoplasm of lymph nodes of inguinal region and lower limb
196.6	Secondary and unspecified malignant neoplasm of intrapelvic lymph nodes
196.8	Secondary and unspecified malignant neoplasm of lymph nodes of multiple sites
196.9	Secondary and unspecified malignant neoplasm of lymph nodes, site unspecified
197	Secondary malignant neoplasm of respiratory and digestive systems
197.0	Secondary malignant neoplasm of lung
197.1	Secondary malignant neoplasm of mediastinum
197.2	Secondary malignant neoplasm of pleura
197.3	Secondary malignant neoplasm of other respiratory organs
197.4	Secondary malignant neoplasm of small intestine including duodenum
197.5	Secondary malignant neoplasm of large intestine and rectum
197.6	Secondary malignant neoplasm of retroperitoneum and peritoneum
197.7	Malignant neoplasm of liver, secondary
197.8	Secondary malignant neoplasm of other digestive organs and spleen
198	Secondary malignant neoplasm of other specified sites
198.0	Secondary malignant neoplasm of kidney
198.1	Secondary malignant neoplasm of other urinary organs
198.2	Secondary malignant neoplasm of skin
198.3	Secondary malignant neoplasm of brain and spinal cord
198.4	Secondary malignant neoplasm of other parts of nervous system
198.5	Secondary malignant neoplasm of bone and bone marrow
198.6	Secondary malignant neoplasm of ovary
198.7	Secondary malignant neoplasm of adrenal gland
198.8	Secondary malignant neoplasm of other specified sites
198.81	Secondary malignant neoplasm of breast
198.82	Secondary malignant neoplasm of genital organs
198.89	Secondary malignant neoplasm of other specified sites
199	Malignant neoplasm without specification of site
199.0	Disseminated malignant neoplasm without specification of site
199.1	Other malignant neoplasm without specification of site
199.2	Malignant neoplasm associated with transplant organ
200	Lymphosarcoma and reticulosarcoma and other specified malignant tumors of lymphatic tissue
200.0	Reticulosarcoma
200.00	Reticulosarcoma, unspecified site, extranodal and solid organ sites
200.01	Reticulosarcoma, lymph nodes of head, face, and neck
200.02	Reticulosarcoma, intrathoracic lymph nodes
200.03	Reticulosarcoma, intra-abdominal lymph nodes
200.04	Reticulosarcoma, lymph nodes of axilla and upper limb
200.05	Reticulosarcoma, lymph nodes of inguinal region and lower limb
200.06	Reticulosarcoma, intrapelvic lymph nodes
200.07	Reticulosarcoma, spleen
200.08	Reticulosarcoma, lymph nodes of multiple sites
200.1	Lymphosarcoma
200.10	Lymphosarcoma, unspecified site, extranodal and solid organ sites
200.11	Lymphosarcoma, lymph nodes of head, face, and neck
200.12	Lymphosarcoma, intrathoracic lymph nodes
200.13	Lymphosarcoma, intra-abdominal lymph nodes
200.14	Lymphosarcoma, lymph nodes of axilla and upper limb
200.15	Lymphosarcoma, lymph nodes of inguinal region and lower limb
200.16	Lymphosarcoma, intrapelvic lymph nodes
200.17	Lymphosarcoma, spleen
200.18	Lymphosarcoma, lymph nodes of multiple sites
200.2	Burkitt's tumor or lymphoma
200.20	Burkitt's tumor or lymphoma, unspecified site, extranodal and solid organ sites
200.21	Burkitt's tumor or lymphoma, lymph nodes of head, face, and neck
200.22	Burkitt's tumor or lymphoma, intrathoracic lymph nodes
200.23	Burkitt's tumor or lymphoma, intra-abdominal lymph nodes
200.24	Burkitt's tumor or lymphoma, lymph nodes of axilla and upper limb
200.25	Burkitt's tumor or lymphoma, lymph nodes of inguinal region and lower limb
200.26	Burkitt's tumor or lymphoma, intrapelvic lymph nodes
200.27	Burkitt's tumor or lymphoma, spleen
200.28	Burkitt's tumor or lymphoma, lymph nodes of multiple sites
200.3	Marginal zone lymphoma
200.30	Marginal zone lymphoma, unspecified site, extranodal and solid organ sites
200.31	Marginal zone lymphoma, lymph nodes of head, face, and neck
200.32	Marginal zone lymphoma, intrathoracic lymph nodes
200.33	Marginal zone lymphoma, intraabdominal lymph nodes
200.34	Marginal zone lymphoma, lymph nodes of axilla and upper limb
200.35	Marginal zone lymphoma, lymph nodes of inguinal region and lower limb
200.36	Marginal zone lymphoma, intrapelvic lymph nodes
200.37	Marginal zone lymphoma, spleen
200.38	Marginal zone lymphoma, lymph nodes of multiple sites
200.4	Mantle cell lymphoma
200.40	Mantle cell lymphoma, unspecified site, extranodal and solid organ sites
200.41	Mantle cell lymphoma, lymph nodes of head, face, and neck
200.42	Mantle cell lymphoma, intrathoracic lymph nodes
200.43	Mantle cell lymphoma, intra-abdominal lymph nodes
200.44	Mantle cell lymphoma, lymph nodes of axilla and upper limb
200.45	Mantle cell lymphoma, lymph nodes of inguinal region and lower limb
200.46	Mantle cell lymphoma, intrapelvic lymph nodes
200.47	Mantle cell lymphoma, spleen
200.48	Mantle cell lymphoma, lymph nodes of multiple sites
200.5	Primary central nervous system lymphoma
200.50	Primary central nervous system lymphoma, unspecified site, extranodal and solid organ sites
200.51	Primary central nervous system lymphoma, lymph nodes of head, face, and neck
200.52	Primary central nervous system lymphoma, intrathoracic lymph nodes
200.53	Primary central nervous system lymphoma, intra-abdominal lymph nodes
200.54	Primary central nervous system lymphoma, lymph nodes of axilla and upper limb
200.55	Primary central nervous system lymphoma, lymph nodes of inguinal region and lower limb
200.56	Primary central nervous system lymphoma, intrapelvic lymph nodes
200.57	Primary central nervous system lymphoma, spleen
200.58	Primary central nervous system lymphoma, lymph nodes of multiple sites
200.6	Anaplastic large cell lymphoma
200.60	Anaplastic large cell lymphoma, unspecified site, extranodal and solid organ sites
200.61	Anaplastic large cell lymphoma, lymph nodes of head, face, and neck
200.62	Anaplastic large cell lymphoma, intrathoracic lymph nodes
200.63	Anaplastic large cell lymphoma, intra-abdominal lymph nodes
200.64	Anaplastic large cell lymphoma, lymph nodes of axilla and upper limb
200.65	Anaplastic large cell lymphoma, lymph nodes of inguinal region and lower limb
200.66	Anaplastic large cell lymphoma, intrapelvic lymph nodes
200.67	Anaplastic large cell lymphoma, spleen
200.68	Anaplastic large cell lymphoma, lymph nodes of multiple sites
200.7	Large cell lymphoma
200.70	Large cell lymphoma, unspecified site, extranodal and solid organ sites
200.71	Large cell lymphoma, lymph nodes of head, face, and neck
200.72	Large cell lymphoma, intrathoracic lymph nodes
200.73	Large cell lymphoma, intra-abdominal lymph nodes
200.74	Large cell lymphoma, lymph nodes of axilla and upper limb
200.75	Large cell lymphoma, lymph nodes of inguinal region and lower limb
200.76	Large cell lymphoma, intrapelvic lymph nodes
200.77	Large cell lymphoma, spleen
200.78	Large cell lymphoma, lymph nodes of multiple sites
200.8	Other named variants of lymphosarcoma and reticulosarcoma
200.80	Other named variants of lymphosarcoma and reticulosarcoma, unspecified site, extranodal and solid organ sites
200.81	Other named variants of lymphosarcoma and reticulosarcoma, lymph nodes of head, face, and neck
200.82	Other named variants of lymphosarcoma and reticulosarcoma,intrathoracic lymph nodes
200.83	Other named variants of lymphosarcoma and reticulosarcoma, intra-abdominal lymph nodes
200.84	Other named variants of lymphosarcoma and reticulosarcoma, lymph nodes of axilla and upper limb
200.85	Other named variants of lymphosarcoma and reticulosarcoma, lymph nodes of inguinal region and lower limb
200.86	Other named variants of lymphosarcoma and reticulosarcoma, intrapelvic lymph nodes
200.87	Other named variants of lymphosarcoma and reticulosarcoma, spleen
200.88	Other named variants of lymphosarcoma and reticulosarcoma, lymph nodes of multiple sites
201	Hodgkin's disease
201.0	Hodgkin's paragranuloma
201.00	Hodgkin's paragranuloma, unspecified site, extranodal and solid organ sites
201.01	Hodgkin's paragranuloma, lymph nodes of head, face, and neck
201.02	Hodgkin's paragranuloma, intrathoracic lymph nodes
201.03	Hodgkin's paragranuloma, intra-abdominal lymph nodes
201.04	Hodgkin's paragranuloma, lymph nodes of axilla and upper limb
201.05	Hodgkin's paragranuloma, lymph nodes of inguinal region and lower limb
201.06	Hodgkin's paragranuloma, intrapelvic lymph nodes
201.07	Hodgkin's paragranuloma, spleen
201.08	Hodgkin's paragranuloma, lymph nodes of multiple sites
201.1	Hodgkin's granuloma
201.10	Hodgkin's granuloma, unspecified site, extranodal and solid organ sites
201.11	Hodgkin's granuloma, lymph nodes of head, face, and neck
201.12	Hodgkin's granuloma, intrathoracic lymph nodes
201.13	Hodgkin's granuloma, intra-abdominal lymph nodes
201.14	Hodgkin's granuloma, lymph nodes of axilla and upper limb
201.15	Hodgkin's granuloma, lymph nodes of inguinal region and lower limb
201.16	Hodgkin's granuloma, intrapelvic lymph nodes
201.17	Hodgkin's granuloma, spleen
201.18	Hodgkin's granuloma, lymph nodes of multiple sites
201.2	Hodgkin's sarcoma
201.20	Hodgkin's sarcoma, unspecified site, extranodal and solid organ sites
201.21	Hodgkin's sarcoma, lymph nodes of head, face, and neck
201.22	Hodgkin's sarcoma, intrathoracic lymph nodes
201.23	Hodgkin's sarcoma, intra-abdominal lymph nodes
201.24	Hodgkin's sarcoma, lymph nodes of axilla and upper limb
201.25	Hodgkin's sarcoma, lymph nodes of inguinal region and lower limb
201.26	Hodgkin's sarcoma, intrapelvic lymph nodes
201.27	Hodgkin's sarcoma, spleen
201.28	Hodgkin's sarcoma, lymph nodes of multiple sites
201.4	Hodgkin's disease, lymphocytic-histiocytic predominance
201.40	Hodgkin's disease, lymphocytic-histiocytic predominance, unspecified site, extranodal and solid organ sites
201.41	Hodgkin's disease, lymphocytic-histiocytic predominance, lymph nodes of head, face, and neck
201.42	Hodgkin's disease, lymphocytic-histiocytic predominance, intrathoracic lymph nodes
201.43	Hodgkin's disease, lymphocytic-histiocytic predominance, intra-abdominal lymph nodes
201.44	Hodgkin's disease, lymphocytic-histiocytic predominance, lymph nodes of axilla and upper limb
201.45	Hodgkin's disease, lymphocytic-histiocytic predominance, lymph nodes of inguinal region and lower limb
201.46	Hodgkin's disease, lymphocytic-histiocytic predominance, intrapelvic lymph nodes
201.47	Hodgkin's disease, lymphocytic-histiocytic predominance, spleen
201.48	Hodgkin's disease, lymphocytic-histiocytic predominance, lymph nodes of multiple sites
201.5	Hodgkin's disease, nodular sclerosis
201.50	Hodgkin's disease, nodular sclerosis, unspecified site, extranodal and solid organ sites
201.51	Hodgkin's disease, nodular sclerosis, lymph nodes of head, face, and neck
201.52	Hodgkin's disease, nodular sclerosis, intrathoracic lymph nodes
201.53	Hodgkin's disease, nodular sclerosis, intra-abdominal lymph nodes
201.54	Hodgkin's disease, nodular sclerosis, lymph nodes of axilla and upper limb
201.55	Hodgkin's disease, nodular sclerosis, lymph nodes of inguinal region and lower limb
201.56	Hodgkin's disease, nodular sclerosis, intrapelvic lymph nodes
201.57	Hodgkin's disease, nodular sclerosis, spleen
201.58	Hodgkin's disease, nodular sclerosis, lymph nodes of multiple sites
201.6	Hodgkin's disease, mixed cellularity
201.60	Hodgkin's disease, mixed cellularity, unspecified site, extranodal and solid organ sites
201.61	Hodgkin's disease, mixed cellularity, lymph nodes of head, face, and neck
201.62	Hodgkin's disease, mixed cellularity, intrathoracic lymph nodes
201.63	Hodgkin's disease, mixed cellularity, intra-abdominal lymph nodes
201.64	Hodgkin's disease, mixed cellularity, lymph nodes of axilla and upper limb
201.65	Hodgkin's disease, mixed cellularity, lymph nodes of inguinal region and lower limb
201.66	Hodgkin's disease, mixed cellularity, intrapelvic lymph nodes
201.67	Hodgkin's disease, mixed cellularity, spleen
201.68	Hodgkin's disease, mixed cellularity, lymph nodes of multiple sites
201.7	Hodgkin's disease, lymphocytic depletion
201.70	Hodgkin's disease, lymphocytic depletion, unspecified site, extranodal and solid organ sites
201.71	Hodgkin's disease, lymphocytic depletion, lymph nodes of head, face, and neck
201.72	Hodgkin's disease, lymphocytic depletion, intrathoracic lymph nodes
201.73	Hodgkin's disease, lymphocytic depletion, intra-abdominal lymph nodes
201.74	Hodgkin's disease, lymphocytic depletion, lymph nodes of axilla and upper limb
201.75	Hodgkin's disease, lymphocytic depletion, lymph nodes of inguinal region and lower limb
201.76	Hodgkin's disease, lymphocytic depletion, intrapelvic lymph nodes
201.77	Hodgkin's disease, lymphocytic depletion, spleen
201.78	Hodgkin's disease, lymphocytic depletion, lymph nodes of multiple sites
201.9	Hodgkin's disease, unspecified type
201.90	Hodgkin's disease, unspecified type, unspecified site, extranodal and solid organ sites
201.91	Hodgkin's disease, unspecified type, lymph nodes of head, face, and neck
201.92	Hodgkin's disease, unspecified type, intrathoracic lymph nodes
201.93	Hodgkin's disease, unspecified type, intra-abdominal lymph nodes
201.94	Hodgkin's disease, unspecified type, lymph nodes of axilla and upper limb
201.95	Hodgkin's disease, unspecified type, lymph nodes of inguinal region and lower limb
201.96	Hodgkin's disease, unspecified type, intrapelvic lymph nodes
201.97	Hodgkin's disease, unspecified type, spleen
201.98	Hodgkin's disease, unspecified type, lymph nodes of multiple sites
202	Other malignant neoplasms of lymphoid and histiocytic tissue
202.0	Nodular lymphoma
202.00	Nodular lymphoma, unspecified site, extranodal and solid organ sites
202.01	Nodular lymphoma, lymph nodes of head, face, and neck
202.02	Nodular lymphoma, intrathoracic lymph nodes
202.03	Nodular lymphoma, intra-abdominal lymph nodes
202.04	Nodular lymphoma, lymph nodes of axilla and upper limb
202.05	Nodular lymphoma, lymph nodes of inguinal region and lower limb
202.06	Nodular lymphoma, intrapelvic lymph nodes
202.07	Nodular lymphoma, spleen
202.08	Nodular lymphoma, lymph nodes of multiple sites
202.1	Mycosis fungoides
202.10	Mycosis fungoides, unspecified site, extranodal and solid organ sites
202.11	Mycosis fungoides, lymph nodes of head, face, and neck
202.12	Mycosis fungoides, intrathoracic lymph nodes
202.13	Mycosis fungoides, intra-abdominal lymph nodes
202.14	Mycosis fungoides, lymph nodes of axilla and upper limb
202.15	Mycosis fungoides, lymph nodes of inguinal region and lower limb
202.16	Mycosis fungoides, intrapelvic lymph nodes
202.17	Mycosis fungoides, spleen
202.18	Mycosis fungoides, lymph nodes of multiple sites
202.2	Sezary's disease
202.20	Sezary's disease, unspecified site, extranodal and solid organ sites
202.21	Sezary's disease, lymph nodes of head, face, and neck
202.22	Sezary's disease, intrathoracic lymph nodes
202.23	Sezary's disease, intra-abdominal lymph nodes
202.24	Sezary's disease, lymph nodes of axilla and upper limb
202.25	Sezary's disease, lymph nodes of inguinal region and lower limb
202.26	Sezary's disease, intrapelvic lymph nodes
202.27	Sezary's disease, spleen
202.28	Sezary's disease, lymph nodes of multiple sites
202.3	Malignant histiocytosis
202.30	Malignant histiocytosis, unspecified site, extranodal and solid organ sites
202.31	Malignant histiocytosis, lymph nodes of head, face, and neck
202.32	Malignant histiocytosis, intrathoracic lymph nodes
202.33	Malignant histiocytosis, intra-abdominal lymph nodes
202.34	Malignant histiocytosis, lymph nodes of axilla and upper limb
202.35	Malignant histiocytosis, lymph nodes of inguinal region and lower limb
202.36	Malignant histiocytosis, intrapelvic lymph nodes
202.37	Malignant histiocytosis, spleen
202.38	Malignant histiocytosis, lymph nodes of multiple sites
202.4	Leukemic reticuloendotheliosis
202.40	Leukemic reticuloendotheliosis, unspecified site, extranodal and solid organ sites
202.41	Leukemic reticuloendotheliosis, lymph nodes of head, face, and neck
202.42	Leukemic reticuloendotheliosis, intrathoracic lymph nodes
202.43	Leukemic reticuloendotheliosis, intra-abdominal lymph nodes
202.44	Leukemic reticuloendotheliosis, lymph nodes of axilla and upper arm
202.45	Leukemic reticuloendotheliosis, lymph nodes of inguinal region and lower limb
202.46	Leukemic reticuloendotheliosis, intrapelvic lymph nodes
202.47	Leukemic reticuloendotheliosis, spleen
202.48	Leukemic reticuloendotheliosis, lymph nodes of multiple sites
202.5	Letterer-Siwe disease
202.50	Letterer-siwe disease, unspecified site, extranodal and solid organ sites
202.51	Letterer-siwe disease, lymph nodes of head, face, and neck
202.52	Letterer-siwe disease, intrathoracic lymph nodes
202.53	Letterer-siwe disease, intra-abdominal lymph nodes
202.54	Letterer-siwe disease, lymph nodes of axilla and upper limb
202.55	Letterer-siwe disease, lymph nodes of inguinal region and lower limb
202.56	Letterer-siwe disease, intrapelvic lymph nodes
202.57	Letterer-siwe disease, spleen
202.58	Letterer-siwe disease, lymph nodes of multiple sites
202.6	Malignant mast cell tumors
202.60	Malignant mast cell tumors, unspecified site, extranodal and solid organ sites
202.61	Malignant mast cell tumors, lymph nodes of head, face, and neck
202.62	Malignant mast cell tumors, intrathoracic lymph nodes
202.63	Malignant mast cell tumors, intra-abdominal lymph nodes
202.64	Malignant mast cell tumors, lymph nodes of axilla and upper limb
202.65	Malignant mast cell tumors, lymph nodes of inguinal region and lower limb
202.66	Malignant mast cell tumors, intrapelvic lymph nodes
202.67	Malignant mast cell tumors, spleen
202.68	Malignant mast cell tumors, lymph nodes of multiple sites
202.7	Peripheral T-cell lymphoma
202.70	Peripheral T cell lymphoma, unspecified site, extranodal and solid organ sites
202.71	Peripheral T cell lymphoma, lymph nodes of head, face, and neck
202.72	Peripheral T cell lymphoma, intrathoracic lymph nodes
202.73	Peripheral T cell lymphoma, intra-abdominal lymph nodes
202.74	Peripheral T cell lymphoma, lymph nodes of axilla and upper limb
202.75	Peripheral T cell lymphoma, lymph nodes of inguinal region and lower limb
202.76	Peripheral T cell lymphoma, intrapelvic lymph nodes
202.77	Peripheral T cell lymphoma, spleen
202.78	Peripheral T cell lymphoma, lymph nodes of multiple sites
202.8	Other malignant lymphomas
202.80	Other malignant lymphomas, unspecified site, extranodal and solid organ sites
202.81	Other malignant lymphomas, lymph nodes of head, face, and neck
202.82	Other malignant lymphomas, intrathoracic lymph nodes
202.83	Other malignant lymphomas, intra-abdominal lymph nodes
202.84	Other malignant lymphomas, lymph nodes of axilla and upper limb
202.85	Other malignant lymphomas, lymph nodes of inguinal region and lower limb
202.86	Other malignant lymphomas, intrapelvic lymph nodes
202.87	Other malignant lymphomas, spleen
202.88	Other malignant lymphomas, lymph nodes of multiple sites
202.9	Other and unspecified malignant neoplasms of lymphoid and histiocytic tissue
202.90	Other and unspecified malignant neoplasms of lymphoid and histiocytic tissue, unspecified site, extranodal and solid organ sites
202.91	Other and unspecified malignant neoplasms of lymphoid and histiocytic tissue, lymph nodes of head, face, and neck
202.92	Other and unspecified malignant neoplasms of lymphoid and histiocytic tissue, intrathoracic lymph nodes
202.93	Other and unspecified malignant neoplasms of lymphoid and histiocytic tissue, intra-abdominal lymph nodes
202.94	Other and unspecified malignant neoplasms of lymphoid and histiocytic tissue, lymph nodes of axilla and upper limb
202.95	Other and unspecified malignant neoplasms of lymphoid and histiocytic tissue, lymph nodes of inguinal region and lower limb
202.96	Other and unspecified malignant neoplasms of lymphoid and histiocytic tissue, intrapelvic lymph nodes
202.97	Other and unspecified malignant neoplasms of lymphoid and histiocytic tissue, spleen
202.98	Other and unspecified malignant neoplasms of lymphoid and histiocytic tissue, lymph nodes of multiple sites
203	Multiple myeloma and immunoproliferative neoplasms
203.0	Multiple myeloma
203.00	Multiple myeloma, without mention of having achieved remission
203.01	Multiple myeloma, in remission
203.02	Multiple myeloma, in relapse
203.1	Plasma cell leukemia
203.10	Plasma cell leukemia, without mention of having achieved remission
203.11	Plasma cell leukemia, in remission
203.12	Plasma cell leukemia, in relapse
203.8	Other immunoproliferative neoplasms
203.80	Other immunoproliferative neoplasms, without mention of having achieved remission
203.81	Other immunoproliferative neoplasms, in remission
203.82	Other immunoproliferative neoplasms, in relapse
204	Lymphoid leukemia
204.0	Lymphoid leukemia, acute
204.00	Acute lymphoid leukemia, without mention of having achieved remission
204.01	Acute lymphoid leukemia, in remission
204.02	Acute lymphoid leukemia, in relapse
204.1	Lymphoid leukemia, chronic
204.10	Chronic lymphoid leukemia, without mention of having achieved remission
204.11	Chronic lymphoid leukemia, in remission
204.12	Chronic lymphoid leukemia, in relapse
204.2	Lymphoid leukemia, subacute
204.20	Subacute lymphoid leukemia, without mention of having achieved remission
204.21	Subacute lymphoid leukemia, in remission
204.22	Subacute lymphoid leukemia, in relapse
204.8	Other lymphoid leukemia
204.80	Other lymphoid leukemia, without mention of having achieved remission
204.81	Other lymphoid leukemia, in remission
204.82	Other lymphoid leukemia, in relapse
204.9	Unspecified lymphoid leukemia
204.90	Unspecified lymphoid leukemia, without mention of having achieved remission
204.91	Unspecified lymphoid leukemia, in remission
204.92	Unspecified lymphoid leukemia, in relapse
205	Myeloid leukemia
205.0	Myeloid leukemia, acute
205.00	Acute myeloid leukemia, without mention of having achieved remission
205.01	Acute myeloid leukemia, in remission
205.02	Acute myeloid leukemia, in relapse
205.1	Myeloid leukemia, chronic
205.10	Chronic myeloid leukemia, without mention of having achieved remission
205.11	Chronic myeloid leukemia, in remission
205.12	Chronic myeloid leukemia, in relapse
205.2	Myeloid leukemia, subacute
205.20	Subacute myeloid leukemia, without mention of having achieved remission
205.21	Subacute myeloid leukemia,in remission
205.22	Subacute myeloid leukemia, in relapse
205.3	Myeloid sarcoma
205.30	Myeloid sarcoma, without mention of having achieved remission
205.31	Myeloid sarcoma, in remission
205.32	Myeloid sarcoma, in relapse
205.8	Other myeloid leukemia
205.80	Other myeloid leukemia, without mention of having achieved remission
205.81	Other myeloid leukemia, in remission
205.82	Other myeloid leukemia, in relapse
205.9	Unspecified myeloid leukemia
205.90	Unspecified myeloid leukemia, without mention of having achieved remission
205.91	Unspecified myeloid leukemia, in remission
205.92	Unspecified myeloid leukemia, in relapse
206	Monocytic leukemia
206.0	Monocytic leukemia, acute
206.00	Acute monocytic leukemia, without mention of having achieved remission
206.01	Acute monocytic leukemia,in remission
206.02	Acute monocytic leukemia, in relapse
206.1	Monocytic leukemia, chronic
206.10	Chronic monocytic leukemia, without mention of having achieved remission
206.11	Chronic monocytic leukemia, in remission
206.12	Chronic monocytic leukemia, in relapse
206.2	Monocytic leukemia, subacute
206.20	Subacute monocytic leukemia, without mention of having achieved remission
206.21	Subacute monocytic leukemia, in remission
206.22	Subacute monocytic leukemia, in relapse
206.8	Other monocytic leukemia
206.80	Other monocytic leukemia, without mention of having achieved remission
206.81	Other monocytic leukemia, in remission
206.82	Other monocytic leukemia, in relapse
206.9	Unspecified monocytic leukemia
206.90	Unspecified monocytic leukemia, without mention of having achieved remission
206.91	Unspecified monocytic leukemia, in remission
206.92	Unspecified monocytic leukemia, in relapse
207	Other specified leukemia
207.0	Acute erythremia and erythroleukemia
207.00	Acute erythremia and erythroleukemia, without mention of having achieved remission
207.01	Acute erythremia and erythroleukemia, in remission
207.02	Acute erythremia and erythroleukemia, in relapse
207.1	Chronic erythremia
207.10	Chronic erythremia, without mention of having achieved remission
207.11	Chronic erythremia, in remission
207.12	Chronic erythremia, in relapse
207.2	Megakaryocytic leukemia
207.20	Megakaryocytic leukemia, without mention of having achieved remission
207.21	Megakaryocytic leukemia, in remission
207.22	Megakaryocytic leukemia, in relapse
207.8	Other specified leukemia
207.80	Other specified leukemia, without mention of having achieved remission
207.81	Other specified leukemia, in remission
207.82	Other specified leukemia, in relapse
208	Leukemia of unspecified cell type
208.0	Leukemia of unspecified cell type, acute
208.00	Acute leukemia of unspecified cell type, without mention of having achieved remission
208.01	Acute leukemia of unspecified cell type, in remission
208.02	Acute leukemia of unspecified cell type, in relapse
208.1	Leukemia of unspecified cell type, chronic
208.10	Chronic leukemia of unspecified cell type, without mention of having achieved remission
208.11	Chronic leukemia of unspecified cell type, in remission
208.12	Chronic leukemia of unspecified cell type, in relapse
208.2	Leukemia of unspecified cell type, subacute
208.20	Subacute leukemia of unspecified cell type, without mention of having achieved remission
208.21	Subacute leukemia of unspecified cell type, in remission
208.22	Subacute leukemia of unspecified cell type, in relapse
208.8	Other leukemia of unspecified cell type
208.80	Other leukemia of unspecified cell type, without mention of having achieved remission
208.81	Other leukemia of unspecified cell type, in remission
208.82	Other leukemia of unspecified cell type, in relapse
208.9	Unspecified leukemia
208.90	Unspecified leukemia, without mention of having achieved remission
208.91	Unspecified leukemia, in remission
208.92	Unspecified leukemia, in relapse
209.0	Malignant carcinoid tumors of the small intestine
209.00	Malignant carcinoid tumor of the small intestine, unspecified portion
209.01	Malignant carcinoid tumor of the duodenum
209.02	Malignant carcinoid tumor of the jejunum
209.03	Malignant carcinoid tumor of the ileum
209.1	Malignant carcinoid tumors of the appendix, large intestine, and rectum
209.10	Malignant carcinoid tumor of the large intestine, unspecified portion
209.11	Malignant carcinoid tumor of the appendix
209.12	Malignant carcinoid tumor of the cecum
209.13	Malignant carcinoid tumor of the ascending colon
209.14	Malignant carcinoid tumor of the transverse colon
209.15	Malignant carcinoid tumor of the descending colon
209.16	Malignant carcinoid tumor of the sigmoid colon
209.17	Malignant carcinoid tumor of the rectum
209.2	Malignant carcinoid tumors of other and unspecified sites
209.20	Malignant carcinoid tumor of unknown primary site
209.21	Malignant carcinoid tumor of the bronchus and lung
209.22	Malignant carcinoid tumor of the thymus
209.23	Malignant carcinoid tumor of the stomach
209.24	Malignant carcinoid tumor of the kidney
209.25	Malignant carcinoid tumor of foregut, not otherwise specified
209.26	Malignant carcinoid tumor of midgut, not otherwise specified
209.27	Malignant carcinoid tumor of hindgut, not otherwise specified
209.29	Malignant carcinoid tumor of other sites
209.3	Malignant poorly differentiated neuroendocrine tumors
209.30	Malignant poorly differentiated neuroendocrine carcinoma, any site
209.31	Merkel cell carcinoma of the face
209.32	Merkel cell carcinoma of the scalp and neck
209.33	Merkel cell carcinoma of the upper limb
209.34	Merkel cell carcinoma of the lower limb
209.35	Merkel cell carcinoma of the trunk
209.36	Merkel cell carcinoma of other sites
ICD10
C00	Malignant neoplasm of lip
C00.0	Malignant neoplasm of external upper lip
C00.1	Malignant neoplasm of external lower lip
C00.2	Malignant neoplasm of external lip, unspecified
C00.3	Malignant neoplasm of upper lip, inner aspect
C00.4	Malignant neoplasm of lower lip, inner aspect
C00.5	Malignant neoplasm of lip, unspecified, inner aspect
C00.6	Malignant neoplasm of commissure of lip, unspecified
C00.8	Malignant neoplasm of overlapping sites of lip
C00.9	Malignant neoplasm of lip, unspecified
C01	Malignant neoplasm of base of tongue
C02	Malignant neoplasm of other and unspecified parts of tongue
C02.0	Malignant neoplasm of dorsal surface of tongue
C02.1	Malignant neoplasm of border of tongue
C02.2	Malignant neoplasm of ventral surface of tongue
C02.3	Malignant neoplasm of anterior two-thirds of tongue, part unspecified
C02.4	Malignant neoplasm of lingual tonsil
C02.8	Malignant neoplasm of overlapping sites of tongue
C02.9	Malignant neoplasm of tongue, unspecified
C03	Malignant neoplasm of gum
C03.0	Malignant neoplasm of upper gum
C03.1	Malignant neoplasm of lower gum
C03.9	Malignant neoplasm of gum, unspecified
C04	Malignant neoplasm of floor of mouth
C04.0	Malignant neoplasm of anterior floor of mouth
C04.1	Malignant neoplasm of lateral floor of mouth
C04.8	Malignant neoplasm of overlapping sites of floor of mouth
C04.9	Malignant neoplasm of floor of mouth, unspecified
C05	Malignant neoplasm of palate
C05.0	Malignant neoplasm of hard palate
C05.1	Malignant neoplasm of soft palate
C05.2	Malignant neoplasm of uvula
C05.8	Malignant neoplasm of overlapping sites of palate
C05.9	Malignant neoplasm of palate, unspecified
C06	Malignant neoplasm of other and unspecified parts of mouth
C06.0	Malignant neoplasm of cheek mucosa
C06.1	Malignant neoplasm of vestibule of mouth
C06.2	Malignant neoplasm of retromolar area
C06.8	Malignant neoplasm of overlapping sites of other and unspecified parts of mouth
C06.80	Malignant neoplasm of overlapping sites of unspecified parts of mouth
C06.89	Malignant neoplasm of overlapping sites of other parts of mouth
C06.9	Malignant neoplasm of mouth, unspecified
C07	Malignant neoplasm of parotid gland
C08	Malignant neoplasm of other and unspecified major salivary glands
C08.0	Malignant neoplasm of submandibular gland
C08.1	Malignant neoplasm of sublingual gland
C08.9	Malignant neoplasm of major salivary gland, unspecified
C09	Malignant neoplasm of tonsil
C09.0	Malignant neoplasm of tonsillar fossa
C09.1	Malignant neoplasm of tonsillar pillar (anterior) (posterior)
C09.8	Malignant neoplasm of overlapping sites of tonsil
C09.9	Malignant neoplasm of tonsil, unspecified
C10	Malignant neoplasm of oropharynx
C10.0	Malignant neoplasm of vallecula
C10.1	Malignant neoplasm of anterior surface of epiglottis
C10.2	Malignant neoplasm of lateral wall of oropharynx
C10.3	Malignant neoplasm of posterior wall of oropharynx
C10.4	Malignant neoplasm of branchial cleft
C10.8	Malignant neoplasm of overlapping sites of oropharynx
C10.9	Malignant neoplasm of oropharynx, unspecified
C11	Malignant neoplasm of nasopharynx
C11.0	Malignant neoplasm of superior wall of nasopharynx
C11.1	Malignant neoplasm of posterior wall of nasopharynx
C11.2	Malignant neoplasm of lateral wall of nasopharynx
C11.3	Malignant neoplasm of anterior wall of nasopharynx
C11.8	Malignant neoplasm of overlapping sites of nasopharynx
C11.9	Malignant neoplasm of nasopharynx, unspecified
C12	Malignant neoplasm of pyriform sinus
C13	Malignant neoplasm of hypopharynx
C13.0	Malignant neoplasm of postcricoid region
C13.1	Malignant neoplasm of aryepiglottic fold, hypopharyngeal aspect
C13.2	Malignant neoplasm of posterior wall of hypopharynx
C13.8	Malignant neoplasm of overlapping sites of hypopharynx
C13.9	Malignant neoplasm of hypopharynx, unspecified
C14	Malignant neoplasm of other and ill-defined sites in the lip, oral cavity and pharynx
C14.0	Malignant neoplasm of pharynx, unspecified
C14.2	Malignant neoplasm of Waldeyer's ring
C14.8	Malignant neoplasm of overlapping sites of lip, oral cavity and pharynx
C15	Malignant neoplasm of esophagus
C15.3	Malignant neoplasm of upper third of esophagus
C15.4	Malignant neoplasm of middle third of esophagus
C15.5	Malignant neoplasm of lower third of esophagus
C15.8	Malignant neoplasm of overlapping sites of esophagus
C15.9	Malignant neoplasm of esophagus, unspecified
C16	Malignant neoplasm of stomach
C16.0	Malignant neoplasm of cardia
C16.1	Malignant neoplasm of fundus of stomach
C16.2	Malignant neoplasm of body of stomach
C16.3	Malignant neoplasm of pyloric antrum
C16.4	Malignant neoplasm of pylorus
C16.5	Malignant neoplasm of lesser curvature of stomach, unspecified
C16.6	Malignant neoplasm of greater curvature of stomach, unspecified
C16.8	Malignant neoplasm of overlapping sites of stomach
C16.9	Malignant neoplasm of stomach, unspecified
C17	Malignant neoplasm of small intestine
C17.0	Malignant neoplasm of duodenum
C17.1	Malignant neoplasm of jejunum
C17.2	Malignant neoplasm of ileum
C17.3	Meckel's diverticulum, malignant
C17.8	Malignant neoplasm of overlapping sites of small intestine
C17.9	Malignant neoplasm of small intestine, unspecified
C18	Malignant neoplasm of colon
C18.0	Malignant neoplasm of cecum
C18.1	Malignant neoplasm of appendix
C18.2	Malignant neoplasm of ascending colon
C18.3	Malignant neoplasm of hepatic flexure
C18.4	Malignant neoplasm of transverse colon
C18.5	Malignant neoplasm of splenic flexure
C18.6	Malignant neoplasm of descending colon
C18.7	Malignant neoplasm of sigmoid colon
C18.8	Malignant neoplasm of overlapping sites of colon
C18.9	Malignant neoplasm of colon, unspecified
C19	Malignant neoplasm of rectosigmoid junction
C20	Malignant neoplasm of rectum
C21	Malignant neoplasm of anus and anal canal
C21.0	Malignant neoplasm of anus, unspecified
C21.1	Malignant neoplasm of anal canal
C21.2	Malignant neoplasm of cloacogenic zone
C21.8	Malignant neoplasm of overlapping sites of rectum, anus and anal canal
C22	Malignant neoplasm of liver and intrahepatic bile ducts
C22.0	Liver cell carcinoma
C22.1	Intrahepatic bile duct carcinoma
C22.2	Hepatoblastoma
C22.3	Angiosarcoma of liver
C22.4	Other sarcomas of liver
C22.7	Other specified carcinomas of liver
C22.8	Malignant neoplasm of liver, primary, unspecified as to type
C22.9	Malignant neoplasm of liver, not specified as primary or secondary
C23	Malignant neoplasm of gallbladder
C24	Malignant neoplasm of other and unspecified parts of biliary tract
C24.0	Malignant neoplasm of extrahepatic bile duct
C24.1	Malignant neoplasm of ampulla of Vater
C24.8	Malignant neoplasm of overlapping sites of biliary tract
C24.9	Malignant neoplasm of biliary tract, unspecified
C25	Malignant neoplasm of pancreas
C25.0	Malignant neoplasm of head of pancreas
C25.1	Malignant neoplasm of body of pancreas
C25.2	Malignant neoplasm of tail of pancreas
C25.3	Malignant neoplasm of pancreatic duct
C25.4	Malignant neoplasm of endocrine pancreas
C25.7	Malignant neoplasm of other parts of pancreas
C25.8	Malignant neoplasm of overlapping sites of pancreas
C25.9	Malignant neoplasm of pancreas, unspecified
C26	Malignant neoplasm of other and ill-defined digestive organs
C26.0	Malignant neoplasm of intestinal tract, part unspecified
C26.1	Malignant neoplasm of spleen
C26.9	Malignant neoplasm of ill-defined sites within the digestive system
C30	Malignant neoplasm of nasal cavity and middle ear
C30.0	Malignant neoplasm of nasal cavity
C30.1	Malignant neoplasm of middle ear
C31	Malignant neoplasm of accessory sinuses
C31.0	Malignant neoplasm of maxillary sinus
C31.1	Malignant neoplasm of ethmoidal sinus
C31.2	Malignant neoplasm of frontal sinus
C31.3	Malignant neoplasm of sphenoid sinus
C31.8	Malignant neoplasm of overlapping sites of accessory sinuses
C31.9	Malignant neoplasm of accessory sinus, unspecified
C32	Malignant neoplasm of larynx
C32.0	Malignant neoplasm of glottis
C32.1	Malignant neoplasm of supraglottis
C32.2	Malignant neoplasm of subglottis
C32.3	Malignant neoplasm of laryngeal cartilage
C32.8	Malignant neoplasm of overlapping sites of larynx
C32.9	Malignant neoplasm of larynx, unspecified
C33	Malignant neoplasm of trachea
C34	Malignant neoplasm of bronchus and lung
C34.0	Malignant neoplasm of main bronchus
C34.00	Malignant neoplasm of unspecified main bronchus
C34.01	Malignant neoplasm of right main bronchus
C34.02	Malignant neoplasm of left main bronchus
C34.1	Malignant neoplasm of upper lobe, bronchus or lung
C34.10	Malignant neoplasm of upper lobe, unspecified bronchus or lung
C34.11	Malignant neoplasm of upper lobe, right bronchus or lung
C34.12	Malignant neoplasm of upper lobe, left bronchus or lung
C34.2	Malignant neoplasm of middle lobe, bronchus or lung
C34.3	Malignant neoplasm of lower lobe, bronchus or lung
C34.30	Malignant neoplasm of lower lobe, unspecified bronchus or lung
C34.31	Malignant neoplasm of lower lobe, right bronchus or lung
C34.32	Malignant neoplasm of lower lobe, left bronchus or lung
C34.8	Malignant neoplasm of overlapping sites of bronchus and lung
C34.80	Malignant neoplasm of overlapping sites of unspecified bronchus and lung
C34.81	Malignant neoplasm of overlapping sites of right bronchus and lung
C34.82	Malignant neoplasm of overlapping sites of left bronchus and lung
C34.9	Malignant neoplasm of unspecified part of bronchus or lung
C34.90	Malignant neoplasm of unspecified part of unspecified bronchus or lung
C34.91	Malignant neoplasm of unspecified part of right bronchus or lung
C34.92	Malignant neoplasm of unspecified part of left bronchus or lung
C37	Malignant neoplasm of thymus
C38	Malignant neoplasm of heart, mediastinum and pleura
C38.0	Malignant neoplasm of heart
C38.1	Malignant neoplasm of anterior mediastinum
C38.2	Malignant neoplasm of posterior mediastinum
C38.3	Malignant neoplasm of mediastinum, part unspecified
C38.4	Malignant neoplasm of pleura
C38.8	Malignant neoplasm of overlapping sites of heart, mediastinum and pleura
C39	Malignant neoplasm of other and ill-defined sites in the respiratory system and intrathoracic organs
C39.0	Malignant neoplasm of upper respiratory tract, part unspecified
C39.9	Malignant neoplasm of lower respiratory tract, part unspecified
C40	Malignant neoplasm of bone and articular cartilage of limbs
C40.0	Malignant neoplasm of scapula and long bones of upper limb
C40.00	Malignant neoplasm of scapula and long bones of unspecified upper limb
C40.01	Malignant neoplasm of scapula and long bones of right upper limb
C40.02	Malignant neoplasm of scapula and long bones of left upper limb
C40.1	Malignant neoplasm of short bones of upper limb
C40.10	Malignant neoplasm of short bones of unspecified upper limb
C40.11	Malignant neoplasm of short bones of right upper limb
C40.12	Malignant neoplasm of short bones of left upper limb
C40.2	Malignant neoplasm of long bones of lower limb
C40.20	Malignant neoplasm of long bones of unspecified lower limb
C40.21	Malignant neoplasm of long bones of right lower limb
C40.22	Malignant neoplasm of long bones of left lower limb
C40.3	Malignant neoplasm of short bones of lower limb
C40.30	Malignant neoplasm of short bones of unspecified lower limb
C40.31	Malignant neoplasm of short bones of right lower limb
C40.32	Malignant neoplasm of short bones of left lower limb
C40.8	Malignant neoplasm of overlapping sites of bone and articular cartilage of limb
C40.80	Malignant neoplasm of overlapping sites of bone and articular cartilage of unspecified limb
C40.81	Malignant neoplasm of overlapping sites of bone and articular cartilage of right limb
C40.82	Malignant neoplasm of overlapping sites of bone and articular cartilage of left limb
C40.9	Malignant neoplasm of unspecified bones and articular cartilage of limb
C40.90	Malignant neoplasm of unspecified bones and articular cartilage of unspecified limb
C40.91	Malignant neoplasm of unspecified bones and articular cartilage of right limb
C40.92	Malignant neoplasm of unspecified bones and articular cartilage of left limb
C41	Malignant neoplasm of bone and articular cartilage of other and unspecified sites
C41.0	Malignant neoplasm of bones of skull and face
C41.1	Malignant neoplasm of mandible
C41.2	Malignant neoplasm of vertebral column
C41.3	Malignant neoplasm of ribs, sternum and clavicle
C41.4	Malignant neoplasm of pelvic bones, sacrum and coccyx
C41.9	Malignant neoplasm of bone and articular cartilage, unspecified
C43	Malignant melanoma of skin
C43.0	Malignant melanoma of lip
C43.1	Malignant melanoma of eyelid, including canthus
C43.10	Malignant melanoma of unspecified eyelid, including canthus
C43.11	Malignant melanoma of right eyelid, including canthus
C43.111	Malignant melanoma of right upper eyelid, including canthus
C43.112	Malignant melanoma of right lower eyelid, including canthus
C43.12	Malignant melanoma of left eyelid, including canthus
C43.121	Malignant melanoma of left upper eyelid, including canthus
C43.122	Malignant melanoma of left lower eyelid, including canthus
C43.2	Malignant melanoma of ear and external auricular canal
C43.20	Malignant melanoma of unspecified ear and external auricular canal
C43.21	Malignant melanoma of right ear and external auricular canal
C43.22	Malignant melanoma of left ear and external auricular canal
C43.3	Malignant melanoma of other and unspecified parts of face
C43.30	Malignant melanoma of unspecified part of face
C43.31	Malignant melanoma of nose
C43.39	Malignant melanoma of other parts of face
C43.4	Malignant melanoma of scalp and neck
C43.5	Malignant melanoma of trunk
C43.51	Malignant melanoma of anal skin
C43.52	Malignant melanoma of skin of breast
C43.59	Malignant melanoma of other part of trunk
C43.6	Malignant melanoma of upper limb, including shoulder
C43.60	Malignant melanoma of unspecified upper limb, including shoulder
C43.61	Malignant melanoma of right upper limb, including shoulder
C43.62	Malignant melanoma of left upper limb, including shoulder
C43.7	Malignant melanoma of lower limb, including hip
C43.70	Malignant melanoma of unspecified lower limb, including hip
C43.71	Malignant melanoma of right lower limb, including hip
C43.72	Malignant melanoma of left lower limb, including hip
C43.8	Malignant melanoma of overlapping sites of skin
C43.9	Malignant melanoma of skin, unspecified
C44	Other and unspecified malignant neoplasm of skin
C44.0	Other and unspecified malignant neoplasm of skin of lip
C44.00	Unspecified malignant neoplasm of skin of lip
C44.01	Basal cell carcinoma of skin of lip
C44.02	Squamous cell carcinoma of skin of lip
C44.09	Other specified malignant neoplasm of skin of lip
C44.1	Other and unspecified malignant neoplasm of skin of eyelid, including canthus
C44.10	Unspecified malignant neoplasm of skin of eyelid, including canthus
C44.101	Unspecified malignant neoplasm of skin of unspecified eyelid, including canthus
C44.102	Unspecified malignant neoplasm of skin of right eyelid, including canthus
C44.1021	Unspecified malignant neoplasm of skin of right upper eyelid, including canthus
C44.1022	Unspecified malignant neoplasm of skin of right lower eyelid, including canthus
C44.109	Unspecified malignant neoplasm of skin of left eyelid, including canthus
C44.1091	Unspecified malignant neoplasm of skin of left upper eyelid, including canthus
C44.1092	Unspecified malignant neoplasm of skin of left lower eyelid, including canthus
C44.11	Basal cell carcinoma of skin of eyelid, including canthus
C44.111	Basal cell carcinoma of skin of unspecified eyelid, including canthus
C44.112	Basal cell carcinoma of skin of right eyelid, including canthus
C44.1121	Basal cell carcinoma of skin of right upper eyelid, including canthus
C44.1122	Basal cell carcinoma of skin of right lower eyelid, including canthus
C44.119	Basal cell carcinoma of skin of left eyelid, including canthus
C44.1191	Basal cell carcinoma of skin of left upper eyelid, including canthus
C44.1192	Basal cell carcinoma of skin of left lower eyelid, including canthus
C44.12	Squamous cell carcinoma of skin of eyelid, including canthus
C44.121	Squamous cell carcinoma of skin of unspecified eyelid, including canthus
C44.122	Squamous cell carcinoma of skin of right eyelid, including canthus
C44.1221	Squamous cell carcinoma of skin of right upper eyelid, including canthus
C44.1222	Squamous cell carcinoma of skin of right lower eyelid, including canthus
C44.129	Squamous cell carcinoma of skin of left eyelid, including canthus
C44.1291	Squamous cell carcinoma of skin of left upper eyelid, including canthus
C44.1292	Squamous cell carcinoma of skin of left lower eyelid, including canthus
C44.131	Sebaceous cell carcinoma of skin of unspecified eyelid, including canthus
C44.1321	Sebaceous cell carcinoma of skin of right upper eyelid, including canthus
C44.1322	Sebaceous cell carcinoma of skin of right lower eyelid, including canthus
C44.1391	Sebaceous cell carcinoma of skin of left upper eyelid, including canthus
C44.1392	Sebaceous cell carcinoma of skin of left lower eyelid, including canthus
C44.19	Other specified malignant neoplasm of skin of eyelid, including canthus
C44.191	Other specified malignant neoplasm of skin of unspecified eyelid, including canthus
C44.192	Other specified malignant neoplasm of skin of right eyelid, including canthus
C44.1921	Other specified malignant neoplasm of skin of right upper eyelid, including canthus
C44.1922	Other specified malignant neoplasm of skin of right lower eyelid, including canthus
C44.199	Other specified malignant neoplasm of skin of left eyelid, including canthus
C44.1991	Other specified malignant neoplasm of skin of left upper eyelid, including canthus
C44.1992	Other specified malignant neoplasm of skin of left lower eyelid, including canthus
C44.2	Other and unspecified malignant neoplasm of skin of ear and external auricular canal
C44.20	Unspecified malignant neoplasm of skin of ear and external auricular canal
C44.201	Unspecified malignant neoplasm of skin of unspecified ear and external auricular canal
C44.202	Unspecified malignant neoplasm of skin of right ear and external auricular canal
C44.209	Unspecified malignant neoplasm of skin of left ear and external auricular canal
C44.21	Basal cell carcinoma of skin of ear and external auricular canal
C44.211	Basal cell carcinoma of skin of unspecified ear and external auricular canal
C44.212	Basal cell carcinoma of skin of right ear and external auricular canal
C44.219	Basal cell carcinoma of skin of left ear and external auricular canal
C44.22	Squamous cell carcinoma of skin of ear and external auricular canal
C44.221	Squamous cell carcinoma of skin of unspecified ear and external auricular canal
C44.222	Squamous cell carcinoma of skin of right ear and external auricular canal
C44.229	Squamous cell carcinoma of skin of left ear and external auricular canal
C44.29	Other specified malignant neoplasm of skin of ear and external auricular canal
C44.291	Other specified malignant neoplasm of skin of unspecified ear and external auricular canal
C44.292	Other specified malignant neoplasm of skin of right ear and external auricular canal
C44.299	Other specified malignant neoplasm of skin of left ear and external auricular canal
C44.3	Other and unspecified malignant neoplasm of skin of other and unspecified parts of face
C44.30	Unspecified malignant neoplasm of skin of other and unspecified parts of face
C44.300	Unspecified malignant neoplasm of skin of unspecified part of face
C44.301	Unspecified malignant neoplasm of skin of nose
C44.309	Unspecified malignant neoplasm of skin of other parts of face
C44.31	Basal cell carcinoma of skin of other and unspecified parts of face
C44.310	Basal cell carcinoma of skin of unspecified parts of face
C44.311	Basal cell carcinoma of skin of nose
C44.319	Basal cell carcinoma of skin of other parts of face
C44.32	Squamous cell carcinoma of skin of other and unspecified parts of face
C44.320	Squamous cell carcinoma of skin of unspecified parts of face
C44.321	Squamous cell carcinoma of skin of nose
C44.329	Squamous cell carcinoma of skin of other parts of face
C44.39	Other specified malignant neoplasm of skin of other and unspecified parts of face
C44.390	Other specified malignant neoplasm of skin of unspecified parts of face
C44.391	Other specified malignant neoplasm of skin of nose
C44.399	Other specified malignant neoplasm of skin of other parts of face
C44.4	Other and unspecified malignant neoplasm of skin of scalp and neck
C44.40	Unspecified malignant neoplasm of skin of scalp and neck
C44.41	Basal cell carcinoma of skin of scalp and neck
C44.42	Squamous cell carcinoma of skin of scalp and neck
C44.49	Other specified malignant neoplasm of skin of scalp and neck
C44.5	Other and unspecified malignant neoplasm of skin of trunk
C44.50	Unspecified malignant neoplasm of skin of trunk
C44.500	Unspecified malignant neoplasm of anal skin
C44.501	Unspecified malignant neoplasm of skin of breast
C44.509	Unspecified malignant neoplasm of skin of other part of trunk
C44.51	Basal cell carcinoma of skin of trunk
C44.510	Basal cell carcinoma of anal skin
C44.511	Basal cell carcinoma of skin of breast
C44.519	Basal cell carcinoma of skin of other part of trunk
C44.52	Squamous cell carcinoma of skin of trunk
C44.520	Squamous cell carcinoma of anal skin
C44.521	Squamous cell carcinoma of skin of breast
C44.529	Squamous cell carcinoma of skin of other part of trunk
C44.59	Other specified malignant neoplasm of skin of trunk
C44.590	Other specified malignant neoplasm of anal skin
C44.591	Other specified malignant neoplasm of skin of breast
C44.599	Other specified malignant neoplasm of skin of other part of trunk
C44.6	Other and unspecified malignant neoplasm of skin of upper limb, including shoulder
C44.60	Unspecified malignant neoplasm of skin of upper limb, including shoulder
C44.601	Unspecified malignant neoplasm of skin of unspecified upper limb, including shoulder
C44.602	Unspecified malignant neoplasm of skin of right upper limb, including shoulder
C44.609	Unspecified malignant neoplasm of skin of left upper limb, including shoulder
C44.61	Basal cell carcinoma of skin of upper limb, including shoulder
C44.611	Basal cell carcinoma of skin of unspecified upper limb, including shoulder
C44.612	Basal cell carcinoma of skin of right upper limb, including shoulder
C44.619	Basal cell carcinoma of skin of left upper limb, including shoulder
C44.62	Squamous cell carcinoma of skin of upper limb, including shoulder
C44.621	Squamous cell carcinoma of skin of unspecified upper limb, including shoulder
C44.622	Squamous cell carcinoma of skin of right upper limb, including shoulder
C44.629	Squamous cell carcinoma of skin of left upper limb, including shoulder
C44.69	Other specified malignant neoplasm of skin of upper limb, including shoulder
C44.691	Other specified malignant neoplasm of skin of unspecified upper limb, including shoulder
C44.692	Other specified malignant neoplasm of skin of right upper limb, including shoulder
C44.699	Other specified malignant neoplasm of skin of left upper limb, including shoulder
C44.7	Other and unspecified malignant neoplasm of skin of lower limb, including hip
C44.70	Unspecified malignant neoplasm of skin of lower limb, including hip
C44.701	Unspecified malignant neoplasm of skin of unspecified lower limb, including hip
C44.702	Unspecified malignant neoplasm of skin of right lower limb, including hip
C44.709	Unspecified malignant neoplasm of skin of left lower limb, including hip
C44.71	Basal cell carcinoma of skin of lower limb, including hip
C44.711	Basal cell carcinoma of skin of unspecified lower limb, including hip
C44.712	Basal cell carcinoma of skin of right lower limb, including hip
C44.719	Basal cell carcinoma of skin of left lower limb, including hip
C44.72	Squamous cell carcinoma of skin of lower limb, including hip
C44.721	Squamous cell carcinoma of skin of unspecified lower limb, including hip
C44.722	Squamous cell carcinoma of skin of right lower limb, including hip
C44.729	Squamous cell carcinoma of skin of left lower limb, including hip
C44.79	Other specified malignant neoplasm of skin of lower limb, including hip
C44.791	Other specified malignant neoplasm of skin of unspecified lower limb, including hip
C44.792	Other specified malignant neoplasm of skin of right lower limb, including hip
C44.799	Other specified malignant neoplasm of skin of left lower limb, including hip
C44.8	Other and unspecified malignant neoplasm of overlapping sites of skin
C44.80	Unspecified malignant neoplasm of overlapping sites of skin
C44.81	Basal cell carcinoma of overlapping sites of skin
C44.82	Squamous cell carcinoma of overlapping sites of skin
C44.89	Other specified malignant neoplasm of overlapping sites of skin
C44.9	Other and unspecified malignant neoplasm of skin, unspecified
C44.90	Unspecified malignant neoplasm of skin, unspecified
C44.91	Basal cell carcinoma of skin, unspecified
C44.92	Squamous cell carcinoma of skin, unspecified
C44.99	Other specified malignant neoplasm of skin, unspecified
C45	Mesothelioma
C45.0	Mesothelioma of pleura
C45.1	Mesothelioma of peritoneum
C45.2	Mesothelioma of pericardium
C45.7	Mesothelioma of other sites
C45.9	Mesothelioma, unspecified
C46	Kaposi's sarcoma
C46.0	Kaposi's sarcoma of skin
C46.1	Kaposi's sarcoma of soft tissue
C46.2	Kaposi's sarcoma of palate
C46.3	Kaposi's sarcoma of lymph nodes
C46.4	Kaposi's sarcoma of gastrointestinal sites
C46.5	Kaposi's sarcoma of lung
C46.50	Kaposi's sarcoma of unspecified lung
C46.51	Kaposi's sarcoma of right lung
C46.52	Kaposi's sarcoma of left lung
C46.7	Kaposi's sarcoma of other sites
C46.9	Kaposi's sarcoma, unspecified
C47	Malignant neoplasm of peripheral nerves and autonomic nervous system
C47.0	Malignant neoplasm of peripheral nerves of head, face and neck
C47.1	Malignant neoplasm of peripheral nerves of upper limb, including shoulder
C47.10	Malignant neoplasm of peripheral nerves of unspecified upper limb, including shoulder
C47.11	Malignant neoplasm of peripheral nerves of right upper limb, including shoulder
C47.12	Malignant neoplasm of peripheral nerves of left upper limb, including shoulder
C47.2	Malignant neoplasm of peripheral nerves of lower limb, including hip
C47.20	Malignant neoplasm of peripheral nerves of unspecified lower limb, including hip
C47.21	Malignant neoplasm of peripheral nerves of right lower limb, including hip
C47.22	Malignant neoplasm of peripheral nerves of left lower limb, including hip
C47.3	Malignant neoplasm of peripheral nerves of thorax
C47.4	Malignant neoplasm of peripheral nerves of abdomen
C47.5	Malignant neoplasm of peripheral nerves of pelvis
C47.6	Malignant neoplasm of peripheral nerves of trunk, unspecified
C47.8	Malignant neoplasm of overlapping sites of peripheral nerves and autonomic nervous system
C47.9	Malignant neoplasm of peripheral nerves and autonomic nervous system, unspecified
C48	Malignant neoplasm of retroperitoneum and peritoneum
C48.0	Malignant neoplasm of retroperitoneum
C48.1	Malignant neoplasm of specified parts of peritoneum
C48.2	Malignant neoplasm of peritoneum, unspecified
C48.8	Malignant neoplasm of overlapping sites of retroperitoneum and peritoneum
C49	Malignant neoplasm of other connective and soft tissue
C49.0	Malignant neoplasm of connective and soft tissue of head, face and neck
C49.1	Malignant neoplasm of connective and soft tissue of upper limb, including shoulder
C49.10	Malignant neoplasm of connective and soft tissue of unspecified upper limb, including shoulder
C49.11	Malignant neoplasm of connective and soft tissue of right upper limb, including shoulder
C49.12	Malignant neoplasm of connective and soft tissue of left upper limb, including shoulder
C49.2	Malignant neoplasm of connective and soft tissue of lower limb, including hip
C49.20	Malignant neoplasm of connective and soft tissue of unspecified lower limb, including hip
C49.21	Malignant neoplasm of connective and soft tissue of right lower limb, including hip
C49.22	Malignant neoplasm of connective and soft tissue of left lower limb, including hip
C49.3	Malignant neoplasm of connective and soft tissue of thorax
C49.4	Malignant neoplasm of connective and soft tissue of abdomen
C49.5	Malignant neoplasm of connective and soft tissue of pelvis
C49.6	Malignant neoplasm of connective and soft tissue of trunk, unspecified
C49.8	Malignant neoplasm of overlapping sites of connective and soft tissue
C49.9	Malignant neoplasm of connective and soft tissue, unspecified
C49.A	Gastrointestinal stromal tumor
C49.A0	Gastrointestinal stromal tumor, unspecified site
C49.A1	Gastrointestinal stromal tumor of esophagus
C49.A2	Gastrointestinal stromal tumor of stomach
C49.A3	Gastrointestinal stromal tumor of small intestine
C49.A4	Gastrointestinal stromal tumor of large intestine
C49.A5	Gastrointestinal stromal tumor of rectum
C49.A9	Gastrointestinal stromal tumor of other sites
C4A	Merkel cell carcinoma
C4A.0	Merkel cell carcinoma of lip
C4A.1	Merkel cell carcinoma of eyelid, including canthus
C4A.10	Merkel cell carcinoma of unspecified eyelid, including canthus
C4A.11	Merkel cell carcinoma of right eyelid, including canthus
C4A.111	Merkel cell carcinoma of right upper eyelid, including canthus
C4A.112	Merkel cell carcinoma of right lower eyelid, including canthus
C4A.12	Merkel cell carcinoma of left eyelid, including canthus
C4A.121	Merkel cell carcinoma of left upper eyelid, including canthus
C4A.122	Merkel cell carcinoma of left lower eyelid, including canthus
C4A.2	Merkel cell carcinoma of ear and external auricular canal
C4A.20	Merkel cell carcinoma of unspecified ear and external auricular canal
C4A.21	Merkel cell carcinoma of right ear and external auricular canal
C4A.22	Merkel cell carcinoma of left ear and external auricular canal
C4A.3	Merkel cell carcinoma of other and unspecified parts of face
C4A.30	Merkel cell carcinoma of unspecified part of face
C4A.31	Merkel cell carcinoma of nose
C4A.39	Merkel cell carcinoma of other parts of face
C4A.4	Merkel cell carcinoma of scalp and neck
C4A.5	Merkel cell carcinoma of trunk
C4A.51	Merkel cell carcinoma of anal skin
C4A.52	Merkel cell carcinoma of skin of breast
C4A.59	Merkel cell carcinoma of other part of trunk
C4A.6	Merkel cell carcinoma of upper limb, including shoulder
C4A.60	Merkel cell carcinoma of unspecified upper limb, including shoulder
C4A.61	Merkel cell carcinoma of right upper limb, including shoulder
C4A.62	Merkel cell carcinoma of left upper limb, including shoulder
C4A.7	Merkel cell carcinoma of lower limb, including hip
C4A.70	Merkel cell carcinoma of unspecified lower limb, including hip
C4A.71	Merkel cell carcinoma of right lower limb, including hip
C4A.72	Merkel cell carcinoma of left lower limb, including hip
C4A.8	Merkel cell carcinoma of overlapping sites
C4A.9	Merkel cell carcinoma, unspecified
C50	Malignant neoplasm of breast
C50.0	Malignant neoplasm of nipple and areola
C50.01	Malignant neoplasm of nipple and areola, female
C50.011	Malignant neoplasm of nipple and areola, right female breast
C50.012	Malignant neoplasm of nipple and areola, left female breast
C50.019	Malignant neoplasm of nipple and areola, unspecified female breast
C50.02	Malignant neoplasm of nipple and areola, male
C50.021	Malignant neoplasm of nipple and areola, right male breast
C50.022	Malignant neoplasm of nipple and areola, left male breast
C50.029	Malignant neoplasm of nipple and areola, unspecified male breast
C50.1	Malignant neoplasm of central portion of breast
C50.11	Malignant neoplasm of central portion of breast, female
C50.111	Malignant neoplasm of central portion of right female breast
C50.112	Malignant neoplasm of central portion of left female breast
C50.119	Malignant neoplasm of central portion of unspecified female breast
C50.12	Malignant neoplasm of central portion of breast, male
C50.121	Malignant neoplasm of central portion of right male breast
C50.122	Malignant neoplasm of central portion of left male breast
C50.129	Malignant neoplasm of central portion of unspecified male breast
C50.2	Malignant neoplasm of upper-inner quadrant of breast
C50.21	Malignant neoplasm of upper-inner quadrant of breast, female
C50.211	Malignant neoplasm of upper-inner quadrant of right female breast
C50.212	Malignant neoplasm of upper-inner quadrant of left female breast
C50.219	Malignant neoplasm of upper-inner quadrant of unspecified female breast
C50.22	Malignant neoplasm of upper-inner quadrant of breast, male
C50.221	Malignant neoplasm of upper-inner quadrant of right male breast
C50.222	Malignant neoplasm of upper-inner quadrant of left male breast
C50.229	Malignant neoplasm of upper-inner quadrant of unspecified male breast
C50.3	Malignant neoplasm of lower-inner quadrant of breast
C50.31	Malignant neoplasm of lower-inner quadrant of breast, female
C50.311	Malignant neoplasm of lower-inner quadrant of right female breast
C50.312	Malignant neoplasm of lower-inner quadrant of left female breast
C50.319	Malignant neoplasm of lower-inner quadrant of unspecified female breast
C50.32	Malignant neoplasm of lower-inner quadrant of breast, male
C50.321	Malignant neoplasm of lower-inner quadrant of right male breast
C50.322	Malignant neoplasm of lower-inner quadrant of left male breast
C50.329	Malignant neoplasm of lower-inner quadrant of unspecified male breast
C50.4	Malignant neoplasm of upper-outer quadrant of breast
C50.41	Malignant neoplasm of upper-outer quadrant of breast, female
C50.411	Malignant neoplasm of upper-outer quadrant of right female breast
C50.412	Malignant neoplasm of upper-outer quadrant of left female breast
C50.419	Malignant neoplasm of upper-outer quadrant of unspecified female breast
C50.42	Malignant neoplasm of upper-outer quadrant of breast, male
C50.421	Malignant neoplasm of upper-outer quadrant of right male breast
C50.422	Malignant neoplasm of upper-outer quadrant of left male breast
C50.429	Malignant neoplasm of upper-outer quadrant of unspecified male breast
C50.5	Malignant neoplasm of lower-outer quadrant of breast
C50.51	Malignant neoplasm of lower-outer quadrant of breast, female
C50.511	Malignant neoplasm of lower-outer quadrant of right female breast
C50.512	Malignant neoplasm of lower-outer quadrant of left female breast
C50.519	Malignant neoplasm of lower-outer quadrant of unspecified female breast
C50.52	Malignant neoplasm of lower-outer quadrant of breast, male
C50.521	Malignant neoplasm of lower-outer quadrant of right male breast
C50.522	Malignant neoplasm of lower-outer quadrant of left male breast
C50.529	Malignant neoplasm of lower-outer quadrant of unspecified male breast
C50.6	Malignant neoplasm of axillary tail of breast
C50.61	Malignant neoplasm of axillary tail of breast, female
C50.611	Malignant neoplasm of axillary tail of right female breast
C50.612	Malignant neoplasm of axillary tail of left female breast
C50.619	Malignant neoplasm of axillary tail of unspecified female breast
C50.62	Malignant neoplasm of axillary tail of breast, male
C50.621	Malignant neoplasm of axillary tail of right male breast
C50.622	Malignant neoplasm of axillary tail of left male breast
C50.629	Malignant neoplasm of axillary tail of unspecified male breast
C50.8	Malignant neoplasm of overlapping sites of breast
C50.81	Malignant neoplasm of overlapping sites of breast, female
C50.811	Malignant neoplasm of overlapping sites of right female breast
C50.812	Malignant neoplasm of overlapping sites of left female breast
C50.819	Malignant neoplasm of overlapping sites of unspecified female breast
C50.82	Malignant neoplasm of overlapping sites of breast, male
C50.821	Malignant neoplasm of overlapping sites of right male breast
C50.822	Malignant neoplasm of overlapping sites of left male breast
C50.829	Malignant neoplasm of overlapping sites of unspecified male breast
C50.9	Malignant neoplasm of breast of unspecified site
C50.91	Malignant neoplasm of breast of unspecified site, female
C50.911	Malignant neoplasm of unspecified site of right female breast
C50.912	Malignant neoplasm of unspecified site of left female breast
C50.919	Malignant neoplasm of unspecified site of unspecified female breast
C50.92	Malignant neoplasm of breast of unspecified site, male
C50.921	Malignant neoplasm of unspecified site of right male breast
C50.922	Malignant neoplasm of unspecified site of left male breast
C50.929	Malignant neoplasm of unspecified site of unspecified male breast
C51	Malignant neoplasm of vulva
C51.0	Malignant neoplasm of labium majus
C51.1	Malignant neoplasm of labium minus
C51.2	Malignant neoplasm of clitoris
C51.8	Malignant neoplasm of overlapping sites of vulva
C51.9	Malignant neoplasm of vulva, unspecified
C52	Malignant neoplasm of vagina
C53	Malignant neoplasm of cervix uteri
C53.0	Malignant neoplasm of endocervix
C53.1	Malignant neoplasm of exocervix
C53.8	Malignant neoplasm of overlapping sites of cervix uteri
C53.9	Malignant neoplasm of cervix uteri, unspecified
C54	Malignant neoplasm of corpus uteri
C54.0	Malignant neoplasm of isthmus uteri
C54.1	Malignant neoplasm of endometrium
C54.2	Malignant neoplasm of myometrium
C54.8	Malignant neoplasm of overlapping sites of corpus uteri
C54.9	Malignant neoplasm of corpus uteri, unspecified
C55	Malignant neoplasm of uterus, part unspecified
C56	Malignant neoplasm of ovary
C56.1	Malignant neoplasm of right ovary
C56.2	Malignant neoplasm of left ovary
C56.9	Malignant neoplasm of unspecified ovary
C57	Malignant neoplasm of other and unspecified female genital organs
C57.0	Malignant neoplasm of fallopian tube
C57.00	Malignant neoplasm of unspecified fallopian tube
C57.01	Malignant neoplasm of right fallopian tube
C57.02	Malignant neoplasm of left fallopian tube
C57.1	Malignant neoplasm of broad ligament
C57.10	Malignant neoplasm of unspecified broad ligament
C57.11	Malignant neoplasm of right broad ligament
C57.12	Malignant neoplasm of left broad ligament
C57.2	Malignant neoplasm of round ligament
C57.20	Malignant neoplasm of unspecified round ligament
C57.21	Malignant neoplasm of right round ligament
C57.22	Malignant neoplasm of left round ligament
C57.3	Malignant neoplasm of parametrium
C57.4	Malignant neoplasm of uterine adnexa, unspecified
C57.7	Malignant neoplasm of other specified female genital organs
C57.8	Malignant neoplasm of overlapping sites of female genital organs
C57.9	Malignant neoplasm of female genital organ, unspecified
C58	Malignant neoplasm of placenta
C60	Malignant neoplasm of penis
C60.0	Malignant neoplasm of prepuce
C60.1	Malignant neoplasm of glans penis
C60.2	Malignant neoplasm of body of penis
C60.8	Malignant neoplasm of overlapping sites of penis
C60.9	Malignant neoplasm of penis, unspecified
C61	Malignant neoplasm of prostate
C62	Malignant neoplasm of testis
C62.0	Malignant neoplasm of undescended testis
C62.00	Malignant neoplasm of unspecified undescended testis
C62.01	Malignant neoplasm of undescended right testis
C62.02	Malignant neoplasm of undescended left testis
C62.1	Malignant neoplasm of descended testis
C62.10	Malignant neoplasm of unspecified descended testis
C62.11	Malignant neoplasm of descended right testis
C62.12	Malignant neoplasm of descended left testis
C62.9	Malignant neoplasm of testis, unspecified whether descended or undescended
C62.90	Malignant neoplasm of unspecified testis, unspecified whether descended or undescended
C62.91	Malignant neoplasm of right testis, unspecified whether descended or undescended
C62.92	Malignant neoplasm of left testis, unspecified whether descended or undescended
C63	Malignant neoplasm of other and unspecified male genital organs
C63.0	Malignant neoplasm of epididymis
C63.00	Malignant neoplasm of unspecified epididymis
C63.01	Malignant neoplasm of right epididymis
C63.02	Malignant neoplasm of left epididymis
C63.1	Malignant neoplasm of spermatic cord
C63.10	Malignant neoplasm of unspecified spermatic cord
C63.11	Malignant neoplasm of right spermatic cord
C63.12	Malignant neoplasm of left spermatic cord
C63.2	Malignant neoplasm of scrotum
C63.7	Malignant neoplasm of other specified male genital organs
C63.8	Malignant neoplasm of overlapping sites of male genital organs
C63.9	Malignant neoplasm of male genital organ, unspecified
C64	Malignant neoplasm of kidney, except renal pelvis
C64.1	Malignant neoplasm of right kidney, except renal pelvis
C64.2	Malignant neoplasm of left kidney, except renal pelvis
C64.9	Malignant neoplasm of unspecified kidney, except renal pelvis
C65	Malignant neoplasm of renal pelvis
C65.1	Malignant neoplasm of right renal pelvis
C65.2	Malignant neoplasm of left renal pelvis
C65.9	Malignant neoplasm of unspecified renal pelvis
C66	Malignant neoplasm of ureter
C66.1	Malignant neoplasm of right ureter
C66.2	Malignant neoplasm of left ureter
C66.9	Malignant neoplasm of unspecified ureter
C67	Malignant neoplasm of bladder
C67.0	Malignant neoplasm of trigone of bladder
C67.1	Malignant neoplasm of dome of bladder
C67.2	Malignant neoplasm of lateral wall of bladder
C67.3	Malignant neoplasm of anterior wall of bladder
C67.4	Malignant neoplasm of posterior wall of bladder
C67.5	Malignant neoplasm of bladder neck
C67.6	Malignant neoplasm of ureteric orifice
C67.7	Malignant neoplasm of urachus
C67.8	Malignant neoplasm of overlapping sites of bladder
C67.9	Malignant neoplasm of bladder, unspecified
C68	Malignant neoplasm of other and unspecified urinary organs
C68.0	Malignant neoplasm of urethra
C68.1	Malignant neoplasm of paraurethral glands
C68.8	Malignant neoplasm of overlapping sites of urinary organs
C68.9	Malignant neoplasm of urinary organ, unspecified
C69	Malignant neoplasm of eye and adnexa
C69.0	Malignant neoplasm of conjunctiva
C69.00	Malignant neoplasm of unspecified conjunctiva
C69.01	Malignant neoplasm of right conjunctiva
C69.02	Malignant neoplasm of left conjunctiva
C69.1	Malignant neoplasm of cornea
C69.10	Malignant neoplasm of unspecified cornea
C69.11	Malignant neoplasm of right cornea
C69.12	Malignant neoplasm of left cornea
C69.2	Malignant neoplasm of retina
C69.20	Malignant neoplasm of unspecified retina
C69.21	Malignant neoplasm of right retina
C69.22	Malignant neoplasm of left retina
C69.3	Malignant neoplasm of choroid
C69.30	Malignant neoplasm of unspecified choroid
C69.31	Malignant neoplasm of right choroid
C69.32	Malignant neoplasm of left choroid
C69.4	Malignant neoplasm of ciliary body
C69.40	Malignant neoplasm of unspecified ciliary body
C69.41	Malignant neoplasm of right ciliary body
C69.42	Malignant neoplasm of left ciliary body
C69.5	Malignant neoplasm of lacrimal gland and duct
C69.50	Malignant neoplasm of unspecified lacrimal gland and duct
C69.51	Malignant neoplasm of right lacrimal gland and duct
C69.52	Malignant neoplasm of left lacrimal gland and duct
C69.6	Malignant neoplasm of orbit
C69.60	Malignant neoplasm of unspecified orbit
C69.61	Malignant neoplasm of right orbit
C69.62	Malignant neoplasm of left orbit
C69.8	Malignant neoplasm of overlapping sites of eye and adnexa
C69.80	Malignant neoplasm of overlapping sites of unspecified eye and adnexa
C69.81	Malignant neoplasm of overlapping sites of right eye and adnexa
C69.82	Malignant neoplasm of overlapping sites of left eye and adnexa
C69.9	Malignant neoplasm of unspecified site of eye
C69.90	Malignant neoplasm of unspecified site of unspecified eye
C69.91	Malignant neoplasm of unspecified site of right eye
C69.92	Malignant neoplasm of unspecified site of left eye
C70	Malignant neoplasm of meninges
C70.0	Malignant neoplasm of cerebral meninges
C70.1	Malignant neoplasm of spinal meninges
C70.9	Malignant neoplasm of meninges, unspecified
C71	Malignant neoplasm of brain
C71.0	Malignant neoplasm of cerebrum, except lobes and ventricles
C71.1	Malignant neoplasm of frontal lobe
C71.2	Malignant neoplasm of temporal lobe
C71.3	Malignant neoplasm of parietal lobe
C71.4	Malignant neoplasm of occipital lobe
C71.5	Malignant neoplasm of cerebral ventricle
C71.6	Malignant neoplasm of cerebellum
C71.7	Malignant neoplasm of brain stem
C71.8	Malignant neoplasm of overlapping sites of brain
C71.9	Malignant neoplasm of brain, unspecified
C72	Malignant neoplasm of spinal cord, cranial nerves and other parts of central nervous system
C72.0	Malignant neoplasm of spinal cord
C72.1	Malignant neoplasm of cauda equina
C72.2	Malignant neoplasm of olfactory nerve
C72.20	Malignant neoplasm of unspecified olfactory nerve
C72.21	Malignant neoplasm of right olfactory nerve
C72.22	Malignant neoplasm of left olfactory nerve
C72.3	Malignant neoplasm of optic nerve
C72.30	Malignant neoplasm of unspecified optic nerve
C72.31	Malignant neoplasm of right optic nerve
C72.32	Malignant neoplasm of left optic nerve
C72.4	Malignant neoplasm of acoustic nerve
C72.40	Malignant neoplasm of unspecified acoustic nerve
C72.41	Malignant neoplasm of right acoustic nerve
C72.42	Malignant neoplasm of left acoustic nerve
C72.5	Malignant neoplasm of other and unspecified cranial nerves
C72.50	Malignant neoplasm of unspecified cranial nerve
C72.59	Malignant neoplasm of other cranial nerves
C72.9	Malignant neoplasm of central nervous system, unspecified
C73	Malignant neoplasm of thyroid gland
C74	Malignant neoplasm of adrenal gland
C74.0	Malignant neoplasm of cortex of adrenal gland
C74.00	Malignant neoplasm of cortex of unspecified adrenal gland
C74.01	Malignant neoplasm of cortex of right adrenal gland
C74.02	Malignant neoplasm of cortex of left adrenal gland
C74.1	Malignant neoplasm of medulla of adrenal gland
C74.10	Malignant neoplasm of medulla of unspecified adrenal gland
C74.11	Malignant neoplasm of medulla of right adrenal gland
C74.12	Malignant neoplasm of medulla of left adrenal gland
C74.9	Malignant neoplasm of unspecified part of adrenal gland
C74.90	Malignant neoplasm of unspecified part of unspecified adrenal gland
C74.91	Malignant neoplasm of unspecified part of right adrenal gland
C74.92	Malignant neoplasm of unspecified part of left adrenal gland
C75	Malignant neoplasm of other endocrine glands and related structures
C75.0	Malignant neoplasm of parathyroid gland
C75.1	Malignant neoplasm of pituitary gland
C75.2	Malignant neoplasm of craniopharyngeal duct
C75.3	Malignant neoplasm of pineal gland
C75.4	Malignant neoplasm of carotid body
C75.5	Malignant neoplasm of aortic body and other paraganglia
C75.8	Malignant neoplasm with pluriglandular involvement, unspecified
C75.9	Malignant neoplasm of endocrine gland, unspecified
C76	Malignant neoplasm of other and ill-defined sites
C76.0	Malignant neoplasm of head, face and neck
C76.1	Malignant neoplasm of thorax
C76.2	Malignant neoplasm of abdomen
C76.3	Malignant neoplasm of pelvis
C76.4	Malignant neoplasm of upper limb
C76.40	Malignant neoplasm of unspecified upper limb
C76.41	Malignant neoplasm of right upper limb
C76.42	Malignant neoplasm of left upper limb
C76.5	Malignant neoplasm of lower limb
C76.50	Malignant neoplasm of unspecified lower limb
C76.51	Malignant neoplasm of right lower limb
C76.52	Malignant neoplasm of left lower limb
C76.8	Malignant neoplasm of other specified ill-defined sites
C77	Secondary and unspecified malignant neoplasm of lymph nodes
C77.0	Secondary and unspecified malignant neoplasm of lymph nodes of head, face and neck
C77.1	Secondary and unspecified malignant neoplasm of intrathoracic lymph nodes
C77.2	Secondary and unspecified malignant neoplasm of intra-abdominal lymph nodes
C77.3	Secondary and unspecified malignant neoplasm of axilla and upper limb lymph nodes
C77.4	Secondary and unspecified malignant neoplasm of inguinal and lower limb lymph nodes
C77.5	Secondary and unspecified malignant neoplasm of intrapelvic lymph nodes
C77.8	Secondary and unspecified malignant neoplasm of lymph nodes of multiple regions
C77.9	Secondary and unspecified malignant neoplasm of lymph node, unspecified
C78	Secondary malignant neoplasm of respiratory and digestive organs
C78.0	Secondary malignant neoplasm of lung
C78.00	Secondary malignant neoplasm of unspecified lung
C78.01	Secondary malignant neoplasm of right lung
C78.02	Secondary malignant neoplasm of left lung
C78.1	Secondary malignant neoplasm of mediastinum
C78.2	Secondary malignant neoplasm of pleura
C78.3	Secondary malignant neoplasm of other and unspecified respiratory organs
C78.30	Secondary malignant neoplasm of unspecified respiratory organ
C78.39	Secondary malignant neoplasm of other respiratory organs
C78.4	Secondary malignant neoplasm of small intestine
C78.5	Secondary malignant neoplasm of large intestine and rectum
C78.6	Secondary malignant neoplasm of retroperitoneum and peritoneum
C78.7	Secondary malignant neoplasm of liver and intrahepatic bile duct
C78.8	Secondary malignant neoplasm of other and unspecified digestive organs
C78.80	Secondary malignant neoplasm of unspecified digestive organ
C78.89	Secondary malignant neoplasm of other digestive organs
C79	Secondary malignant neoplasm of other and unspecified sites
C79.0	Secondary malignant neoplasm of kidney and renal pelvis
C79.00	Secondary malignant neoplasm of unspecified kidney and renal pelvis
C79.01	Secondary malignant neoplasm of right kidney and renal pelvis
C79.02	Secondary malignant neoplasm of left kidney and renal pelvis
C79.1	Secondary malignant neoplasm of bladder and other and unspecified urinary organs
C79.10	Secondary malignant neoplasm of unspecified urinary organs
C79.11	Secondary malignant neoplasm of bladder
C79.19	Secondary malignant neoplasm of other urinary organs
C79.2	Secondary malignant neoplasm of skin
C79.3	Secondary malignant neoplasm of brain and cerebral meninges
C79.31	Secondary malignant neoplasm of brain
C79.32	Secondary malignant neoplasm of cerebral meninges
C79.4	Secondary malignant neoplasm of other and unspecified parts of nervous system
C79.40	Secondary malignant neoplasm of unspecified part of nervous system
C79.49	Secondary malignant neoplasm of other parts of nervous system
C79.5	Secondary malignant neoplasm of bone and bone marrow
C79.51	Secondary malignant neoplasm of bone
C79.52	Secondary malignant neoplasm of bone marrow
C79.6	Secondary malignant neoplasm of ovary
C79.60	Secondary malignant neoplasm of unspecified ovary
C79.61	Secondary malignant neoplasm of right ovary
C79.62	Secondary malignant neoplasm of left ovary
C79.7	Secondary malignant neoplasm of adrenal gland
C79.70	Secondary malignant neoplasm of unspecified adrenal gland
C79.71	Secondary malignant neoplasm of right adrenal gland
C79.72	Secondary malignant neoplasm of left adrenal gland
C79.8	Secondary malignant neoplasm of other specified sites
C79.81	Secondary malignant neoplasm of breast
C79.82	Secondary malignant neoplasm of genital organs
C79.89	Secondary malignant neoplasm of other specified sites
C79.9	Secondary malignant neoplasm of unspecified site
C7A	Malignant neuroendocrine tumors
C7A.0	Malignant carcinoid tumors
C7A.00	Malignant carcinoid tumor of unspecified site
C7A.01	Malignant carcinoid tumors of the small intestine
C7A.010	Malignant carcinoid tumor of the duodenum
C7A.011	Malignant carcinoid tumor of the jejunum
C7A.012	Malignant carcinoid tumor of the ileum
C7A.019	Malignant carcinoid tumor of the small intestine, unspecified portion
C7A.02	Malignant carcinoid tumors of the appendix, large intestine, and rectum
C7A.020	Malignant carcinoid tumor of the appendix
C7A.021	Malignant carcinoid tumor of the cecum
C7A.022	Malignant carcinoid tumor of the ascending colon
C7A.023	Malignant carcinoid tumor of the transverse colon
C7A.024	Malignant carcinoid tumor of the descending colon
C7A.025	Malignant carcinoid tumor of the sigmoid colon
C7A.026	Malignant carcinoid tumor of the rectum
C7A.029	Malignant carcinoid tumor of the large intestine, unspecified portion
C7A.09	Malignant carcinoid tumors of other sites
C7A.090	Malignant carcinoid tumor of the bronchus and lung
C7A.091	Malignant carcinoid tumor of the thymus
C7A.092	Malignant carcinoid tumor of the stomach
C7A.093	Malignant carcinoid tumor of the kidney
C7A.094	Malignant carcinoid tumor of the foregut, unspecified
C7A.095	Malignant carcinoid tumor of the midgut, unspecified
C7A.096	Malignant carcinoid tumor of the hindgut, unspecified
C7A.098	Malignant carcinoid tumors of other sites
C7A.1	Malignant poorly differentiated neuroendocrine tumors
C7A.8	Other malignant neuroendocrine tumors
C7B	Secondary neuroendocrine tumors
C7B.0	Secondary carcinoid tumors
C7B.00	Secondary carcinoid tumors, unspecified site
C7B.01	Secondary carcinoid tumors of distant lymph nodes
C7B.02	Secondary carcinoid tumors of liver
C7B.03	Secondary carcinoid tumors of bone
C7B.04	Secondary carcinoid tumors of peritoneum
C7B.09	Secondary carcinoid tumors of other sites
C7B.1	Secondary Merkel cell carcinoma
C7B.8	Other secondary neuroendocrine tumors
C80	Malignant neoplasm without specification of site
C80.0	Disseminated malignant neoplasm, unspecified
C80.1	Malignant (primary) neoplasm, unspecified
C80.2	Malignant neoplasm associated with transplanted organ
C81	Hodgkin lymphoma
C81.0	Nodular lymphocyte predominant Hodgkin lymphoma
C81.00	Nodular lymphocyte predominant Hodgkin lymphoma, unspecified site
C81.01	Nodular lymphocyte predominant Hodgkin lymphoma, lymph nodes of head, face, and neck
C81.02	Nodular lymphocyte predominant Hodgkin lymphoma, intrathoracic lymph nodes
C81.03	Nodular lymphocyte predominant Hodgkin lymphoma, intra-abdominal lymph nodes
C81.04	Nodular lymphocyte predominant Hodgkin lymphoma, lymph nodes of axilla and upper limb
C81.05	Nodular lymphocyte predominant Hodgkin lymphoma, lymph nodes of inguinal region and lower limb
C81.06	Nodular lymphocyte predominant Hodgkin lymphoma, intrapelvic lymph nodes
C81.07	Nodular lymphocyte predominant Hodgkin lymphoma, spleen
C81.08	Nodular lymphocyte predominant Hodgkin lymphoma, lymph nodes of multiple sites
C81.09	Nodular lymphocyte predominant Hodgkin lymphoma, extranodal and solid organ sites
C81.1	Nodular sclerosis Hodgkin lymphoma
C81.10	Nodular sclerosis Hodgkin lymphoma, unspecified site
C81.11	Nodular sclerosis Hodgkin lymphoma, lymph nodes of head, face, and neck
C81.12	Nodular sclerosis Hodgkin lymphoma, intrathoracic lymph nodes
C81.13	Nodular sclerosis Hodgkin lymphoma, intra-abdominal lymph nodes
C81.14	Nodular sclerosis Hodgkin lymphoma, lymph nodes of axilla and upper limb
C81.15	Nodular sclerosis Hodgkin lymphoma, lymph nodes of inguinal region and lower limb
C81.16	Nodular sclerosis Hodgkin lymphoma, intrapelvic lymph nodes
C81.17	Nodular sclerosis Hodgkin lymphoma, spleen
C81.18	Nodular sclerosis Hodgkin lymphoma, lymph nodes of multiple sites
C81.19	Nodular sclerosis Hodgkin lymphoma, extranodal and solid organ sites
C81.2	Mixed cellularity Hodgkin lymphoma
C81.20	Mixed cellularity Hodgkin lymphoma, unspecified site
C81.21	Mixed cellularity Hodgkin lymphoma, lymph nodes of head, face, and neck
C81.22	Mixed cellularity Hodgkin lymphoma, intrathoracic lymph nodes
C81.23	Mixed cellularity Hodgkin lymphoma, intra-abdominal lymph nodes
C81.24	Mixed cellularity Hodgkin lymphoma, lymph nodes of axilla and upper limb
C81.25	Mixed cellularity Hodgkin lymphoma, lymph nodes of inguinal region and lower limb
C81.26	Mixed cellularity Hodgkin lymphoma, intrapelvic lymph nodes
C81.27	Mixed cellularity Hodgkin lymphoma, spleen
C81.28	Mixed cellularity Hodgkin lymphoma, lymph nodes of multiple sites
C81.29	Mixed cellularity Hodgkin lymphoma, extranodal and solid organ sites
C81.3	Lymphocyte depleted Hodgkin lymphoma
C81.30	Lymphocyte depleted Hodgkin lymphoma, unspecified site
C81.31	Lymphocyte depleted Hodgkin lymphoma, lymph nodes of head, face, and neck
C81.32	Lymphocyte depleted Hodgkin lymphoma, intrathoracic lymph nodes
C81.33	Lymphocyte depleted Hodgkin lymphoma, intra-abdominal lymph nodes
C81.34	Lymphocyte depleted Hodgkin lymphoma, lymph nodes of axilla and upper limb
C81.35	Lymphocyte depleted Hodgkin lymphoma, lymph nodes of inguinal region and lower limb
C81.36	Lymphocyte depleted Hodgkin lymphoma, intrapelvic lymph nodes
C81.37	Lymphocyte depleted Hodgkin lymphoma, spleen
C81.38	Lymphocyte depleted Hodgkin lymphoma, lymph nodes of multiple sites
C81.39	Lymphocyte depleted Hodgkin lymphoma, extranodal and solid organ sites
C81.4	Lymphocyte-rich Hodgkin lymphoma
C81.40	Lymphocyte-rich Hodgkin lymphoma, unspecified site
C81.41	Lymphocyte-rich Hodgkin lymphoma, lymph nodes of head, face, and neck
C81.42	Lymphocyte-rich Hodgkin lymphoma, intrathoracic lymph nodes
C81.43	Lymphocyte-rich Hodgkin lymphoma, intra-abdominal lymph nodes
C81.44	Lymphocyte-rich Hodgkin lymphoma, lymph nodes of axilla and upper limb
C81.45	Lymphocyte-rich Hodgkin lymphoma, lymph nodes of inguinal region and lower limb
C81.46	Lymphocyte-rich Hodgkin lymphoma, intrapelvic lymph nodes
C81.47	Lymphocyte-rich Hodgkin lymphoma, spleen
C81.48	Lymphocyte-rich Hodgkin lymphoma, lymph nodes of multiple sites
C81.49	Lymphocyte-rich Hodgkin lymphoma, extranodal and solid organ sites
C81.7	Other Hodgkin lymphoma
C81.70	Other Hodgkin lymphoma, unspecified site
C81.71	Other Hodgkin lymphoma, lymph nodes of head, face, and neck
C81.72	Other Hodgkin lymphoma, intrathoracic lymph nodes
C81.73	Other Hodgkin lymphoma, intra-abdominal lymph nodes
C81.74	Other Hodgkin lymphoma, lymph nodes of axilla and upper limb
C81.75	Other Hodgkin lymphoma, lymph nodes of inguinal region and lower limb
C81.76	Other Hodgkin lymphoma, intrapelvic lymph nodes
C81.77	Other Hodgkin lymphoma, spleen
C81.78	Other Hodgkin lymphoma, lymph nodes of multiple sites
C81.79	Other Hodgkin lymphoma, extranodal and solid organ sites
C81.9	Hodgkin lymphoma, unspecified
C81.90	Hodgkin lymphoma, unspecified, unspecified site
C81.91	Hodgkin lymphoma, unspecified, lymph nodes of head, face, and neck
C81.92	Hodgkin lymphoma, unspecified, intrathoracic lymph nodes
C81.93	Hodgkin lymphoma, unspecified, intra-abdominal lymph nodes
C81.94	Hodgkin lymphoma, unspecified, lymph nodes of axilla and upper limb
C81.95	Hodgkin lymphoma, unspecified, lymph nodes of inguinal region and lower limb
C81.96	Hodgkin lymphoma, unspecified, intrapelvic lymph nodes
C81.97	Hodgkin lymphoma, unspecified, spleen
C81.98	Hodgkin lymphoma, unspecified, lymph nodes of multiple sites
C81.99	Hodgkin lymphoma, unspecified, extranodal and solid organ sites
C82	Follicular lymphoma
C82.0	Follicular lymphoma grade I
C82.00	Follicular lymphoma grade I, unspecified site
C82.01	Follicular lymphoma grade I, lymph nodes of head, face, and neck
C82.02	Follicular lymphoma grade I, intrathoracic lymph nodes
C82.03	Follicular lymphoma grade I, intra-abdominal lymph nodes
C82.04	Follicular lymphoma grade I, lymph nodes of axilla and upper limb
C82.05	Follicular lymphoma grade I, lymph nodes of inguinal region and lower limb
C82.06	Follicular lymphoma grade I, intrapelvic lymph nodes
C82.07	Follicular lymphoma grade I, spleen
C82.08	Follicular lymphoma grade I, lymph nodes of multiple sites
C82.09	Follicular lymphoma grade I, extranodal and solid organ sites
C82.1	Follicular lymphoma grade II
C82.10	Follicular lymphoma grade II, unspecified site
C82.11	Follicular lymphoma grade II, lymph nodes of head, face, and neck
C82.12	Follicular lymphoma grade II, intrathoracic lymph nodes
C82.13	Follicular lymphoma grade II, intra-abdominal lymph nodes
C82.14	Follicular lymphoma grade II, lymph nodes of axilla and upper limb
C82.15	Follicular lymphoma grade II, lymph nodes of inguinal region and lower limb
C82.16	Follicular lymphoma grade II, intrapelvic lymph nodes
C82.17	Follicular lymphoma grade II, spleen
C82.18	Follicular lymphoma grade II, lymph nodes of multiple sites
C82.19	Follicular lymphoma grade II, extranodal and solid organ sites
C82.2	Follicular lymphoma grade III, unspecified
C82.20	Follicular lymphoma grade III, unspecified, unspecified site
C82.21	Follicular lymphoma grade III, unspecified, lymph nodes of head, face, and neck
C82.22	Follicular lymphoma grade III, unspecified, intrathoracic lymph nodes
C82.23	Follicular lymphoma grade III, unspecified, intra-abdominal lymph nodes
C82.24	Follicular lymphoma grade III, unspecified, lymph nodes of axilla and upper limb
C82.25	Follicular lymphoma grade III, unspecified, lymph nodes of inguinal region and lower limb
C82.26	Follicular lymphoma grade III, unspecified, intrapelvic lymph nodes
C82.27	Follicular lymphoma grade III, unspecified, spleen
C82.28	Follicular lymphoma grade III, unspecified, lymph nodes of multiple sites
C82.29	Follicular lymphoma grade III, unspecified, extranodal and solid organ sites
C82.3	Follicular lymphoma grade IIIa
C82.30	Follicular lymphoma grade IIIa, unspecified site
C82.31	Follicular lymphoma grade IIIa, lymph nodes of head, face, and neck
C82.32	Follicular lymphoma grade IIIa, intrathoracic lymph nodes
C82.33	Follicular lymphoma grade IIIa, intra-abdominal lymph nodes
C82.34	Follicular lymphoma grade IIIa, lymph nodes of axilla and upper limb
C82.35	Follicular lymphoma grade IIIa, lymph nodes of inguinal region and lower limb
C82.36	Follicular lymphoma grade IIIa, intrapelvic lymph nodes
C82.37	Follicular lymphoma grade IIIa, spleen
C82.38	Follicular lymphoma grade IIIa, lymph nodes of multiple sites
C82.39	Follicular lymphoma grade IIIa, extranodal and solid organ sites
C82.4	Follicular lymphoma grade IIIb
C82.40	Follicular lymphoma grade IIIb, unspecified site
C82.41	Follicular lymphoma grade IIIb, lymph nodes of head, face, and neck
C82.42	Follicular lymphoma grade IIIb, intrathoracic lymph nodes
C82.43	Follicular lymphoma grade IIIb, intra-abdominal lymph nodes
C82.44	Follicular lymphoma grade IIIb, lymph nodes of axilla and upper limb
C82.45	Follicular lymphoma grade IIIb, lymph nodes of inguinal region and lower limb
C82.46	Follicular lymphoma grade IIIb, intrapelvic lymph nodes
C82.47	Follicular lymphoma grade IIIb, spleen
C82.48	Follicular lymphoma grade IIIb, lymph nodes of multiple sites
C82.49	Follicular lymphoma grade IIIb, extranodal and solid organ sites
C82.5	Diffuse follicle center lymphoma
C82.50	Diffuse follicle center lymphoma, unspecified site
C82.51	Diffuse follicle center lymphoma, lymph nodes of head, face, and neck
C82.52	Diffuse follicle center lymphoma, intrathoracic lymph nodes
C82.53	Diffuse follicle center lymphoma, intra-abdominal lymph nodes
C82.54	Diffuse follicle center lymphoma, lymph nodes of axilla and upper limb
C82.55	Diffuse follicle center lymphoma, lymph nodes of inguinal region and lower limb
C82.56	Diffuse follicle center lymphoma, intrapelvic lymph nodes
C82.57	Diffuse follicle center lymphoma, spleen
C82.58	Diffuse follicle center lymphoma, lymph nodes of multiple sites
C82.59	Diffuse follicle center lymphoma, extranodal and solid organ sites
C82.6	Cutaneous follicle center lymphoma
C82.60	Cutaneous follicle center lymphoma, unspecified site
C82.61	Cutaneous follicle center lymphoma, lymph nodes of head, face, and neck
C82.62	Cutaneous follicle center lymphoma, intrathoracic lymph nodes
C82.63	Cutaneous follicle center lymphoma, intra-abdominal lymph nodes
C82.64	Cutaneous follicle center lymphoma, lymph nodes of axilla and upper limb
C82.65	Cutaneous follicle center lymphoma, lymph nodes of inguinal region and lower limb
C82.66	Cutaneous follicle center lymphoma, intrapelvic lymph nodes
C82.67	Cutaneous follicle center lymphoma, spleen
C82.68	Cutaneous follicle center lymphoma, lymph nodes of multiple sites
C82.69	Cutaneous follicle center lymphoma, extranodal and solid organ sites
C82.8	Other types of follicular lymphoma
C82.80	Other types of follicular lymphoma, unspecified site
C82.81	Other types of follicular lymphoma, lymph nodes of head, face, and neck
C82.82	Other types of follicular lymphoma, intrathoracic lymph nodes
C82.83	Other types of follicular lymphoma, intra-abdominal lymph nodes
C82.84	Other types of follicular lymphoma, lymph nodes of axilla and upper limb
C82.85	Other types of follicular lymphoma, lymph nodes of inguinal region and lower limb
C82.86	Other types of follicular lymphoma, intrapelvic lymph nodes
C82.87	Other types of follicular lymphoma, spleen
C82.88	Other types of follicular lymphoma, lymph nodes of multiple sites
C82.89	Other types of follicular lymphoma, extranodal and solid organ sites
C82.9	Follicular lymphoma, unspecified
C82.90	Follicular lymphoma, unspecified, unspecified site
C82.91	Follicular lymphoma, unspecified, lymph nodes of head, face, and neck
C82.92	Follicular lymphoma, unspecified, intrathoracic lymph nodes
C82.93	Follicular lymphoma, unspecified, intra-abdominal lymph nodes
C82.94	Follicular lymphoma, unspecified, lymph nodes of axilla and upper limb
C82.95	Follicular lymphoma, unspecified, lymph nodes of inguinal region and lower limb
C82.96	Follicular lymphoma, unspecified, intrapelvic lymph nodes
C82.97	Follicular lymphoma, unspecified, spleen
C82.98	Follicular lymphoma, unspecified, lymph nodes of multiple sites
C82.99	Follicular lymphoma, unspecified, extranodal and solid organ sites
C83	Non-follicular lymphoma
C83.0	Small cell B-cell lymphoma
C83.00	Small cell B-cell lymphoma, unspecified site
C83.01	Small cell B-cell lymphoma, lymph nodes of head, face, and neck
C83.02	Small cell B-cell lymphoma, intrathoracic lymph nodes
C83.03	Small cell B-cell lymphoma, intra-abdominal lymph nodes
C83.04	Small cell B-cell lymphoma, lymph nodes of axilla and upper limb
C83.05	Small cell B-cell lymphoma, lymph nodes of inguinal region and lower limb
C83.06	Small cell B-cell lymphoma, intrapelvic lymph nodes
C83.07	Small cell B-cell lymphoma, spleen
C83.08	Small cell B-cell lymphoma, lymph nodes of multiple sites
C83.09	Small cell B-cell lymphoma, extranodal and solid organ sites
C83.1	Mantle cell lymphoma
C83.10	Mantle cell lymphoma, unspecified site
C83.11	Mantle cell lymphoma, lymph nodes of head, face, and neck
C83.12	Mantle cell lymphoma, intrathoracic lymph nodes
C83.13	Mantle cell lymphoma, intra-abdominal lymph nodes
C83.14	Mantle cell lymphoma, lymph nodes of axilla and upper limb
C83.15	Mantle cell lymphoma, lymph nodes of inguinal region and lower limb
C83.16	Mantle cell lymphoma, intrapelvic lymph nodes
C83.17	Mantle cell lymphoma, spleen
C83.18	Mantle cell lymphoma, lymph nodes of multiple sites
C83.19	Mantle cell lymphoma, extranodal and solid organ sites
C83.3	Diffuse large B-cell lymphoma
C83.30	Diffuse large B-cell lymphoma, unspecified site
C83.31	Diffuse large B-cell lymphoma, lymph nodes of head, face, and neck
C83.32	Diffuse large B-cell lymphoma, intrathoracic lymph nodes
C83.33	Diffuse large B-cell lymphoma, intra-abdominal lymph nodes
C83.34	Diffuse large B-cell lymphoma, lymph nodes of axilla and upper limb
C83.35	Diffuse large B-cell lymphoma, lymph nodes of inguinal region and lower limb
C83.36	Diffuse large B-cell lymphoma, intrapelvic lymph nodes
C83.37	Diffuse large B-cell lymphoma, spleen
C83.38	Diffuse large B-cell lymphoma, lymph nodes of multiple sites
C83.39	Diffuse large B-cell lymphoma, extranodal and solid organ sites
C83.5	Lymphoblastic (diffuse) lymphoma
C83.50	Lymphoblastic (diffuse) lymphoma, unspecified site
C83.51	Lymphoblastic (diffuse) lymphoma, lymph nodes of head, face, and neck
C83.52	Lymphoblastic (diffuse) lymphoma, intrathoracic lymph nodes
C83.53	Lymphoblastic (diffuse) lymphoma, intra-abdominal lymph nodes
C83.54	Lymphoblastic (diffuse) lymphoma, lymph nodes of axilla and upper limb
C83.55	Lymphoblastic (diffuse) lymphoma, lymph nodes of inguinal region and lower limb
C83.56	Lymphoblastic (diffuse) lymphoma, intrapelvic lymph nodes
C83.57	Lymphoblastic (diffuse) lymphoma, spleen
C83.58	Lymphoblastic (diffuse) lymphoma, lymph nodes of multiple sites
C83.59	Lymphoblastic (diffuse) lymphoma, extranodal and solid organ sites
C83.7	Burkitt lymphoma
C83.70	Burkitt lymphoma, unspecified site
C83.71	Burkitt lymphoma, lymph nodes of head, face, and neck
C83.72	Burkitt lymphoma, intrathoracic lymph nodes
C83.73	Burkitt lymphoma, intra-abdominal lymph nodes
C83.74	Burkitt lymphoma, lymph nodes of axilla and upper limb
C83.75	Burkitt lymphoma, lymph nodes of inguinal region and lower limb
C83.76	Burkitt lymphoma, intrapelvic lymph nodes
C83.77	Burkitt lymphoma, spleen
C83.78	Burkitt lymphoma, lymph nodes of multiple sites
C83.79	Burkitt lymphoma, extranodal and solid organ sites
C83.8	Other non-follicular lymphoma
C83.80	Other non-follicular lymphoma, unspecified site
C83.81	Other non-follicular lymphoma, lymph nodes of head, face, and neck
C83.82	Other non-follicular lymphoma, intrathoracic lymph nodes
C83.83	Other non-follicular lymphoma, intra-abdominal lymph nodes
C83.84	Other non-follicular lymphoma, lymph nodes of axilla and upper limb
C83.85	Other non-follicular lymphoma, lymph nodes of inguinal region and lower limb
C83.86	Other non-follicular lymphoma, intrapelvic lymph nodes
C83.87	Other non-follicular lymphoma, spleen
C83.88	Other non-follicular lymphoma, lymph nodes of multiple sites
C83.89	Other non-follicular lymphoma, extranodal and solid organ sites
C83.9	Non-follicular (diffuse) lymphoma, unspecified
C83.90	Non-follicular (diffuse) lymphoma, unspecified, unspecified site
C83.91	Non-follicular (diffuse) lymphoma, unspecified, lymph nodes of head, face, and neck
C83.92	Non-follicular (diffuse) lymphoma, unspecified, intrathoracic lymph nodes
C83.93	Non-follicular (diffuse) lymphoma, unspecified, intra-abdominal lymph nodes
C83.94	Non-follicular (diffuse) lymphoma, unspecified, lymph nodes of axilla and upper limb
C83.95	Non-follicular (diffuse) lymphoma, unspecified, lymph nodes of inguinal region and lower limb
C83.96	Non-follicular (diffuse) lymphoma, unspecified, intrapelvic lymph nodes
C83.97	Non-follicular (diffuse) lymphoma, unspecified, spleen
C83.98	Non-follicular (diffuse) lymphoma, unspecified, lymph nodes of multiple sites
C83.99	Non-follicular (diffuse) lymphoma, unspecified, extranodal and solid organ sites
C84	Mature T/NK-cell lymphomas
C84.0	Mycosis fungoides
C84.00	Mycosis fungoides, unspecified site
C84.01	Mycosis fungoides, lymph nodes of head, face, and neck
C84.02	Mycosis fungoides, intrathoracic lymph nodes
C84.03	Mycosis fungoides, intra-abdominal lymph nodes
C84.04	Mycosis fungoides, lymph nodes of axilla and upper limb
C84.05	Mycosis fungoides, lymph nodes of inguinal region and lower limb
C84.06	Mycosis fungoides, intrapelvic lymph nodes
C84.07	Mycosis fungoides, spleen
C84.08	Mycosis fungoides, lymph nodes of multiple sites
C84.09	Mycosis fungoides, extranodal and solid organ sites
C84.1	Sézary disease
C84.10	Sézary disease, unspecified site
C84.11	Sézary disease, lymph nodes of head, face, and neck
C84.12	Sézary disease, intrathoracic lymph nodes
C84.13	Sézary disease, intra-abdominal lymph nodes
C84.14	Sézary disease, lymph nodes of axilla and upper limb
C84.15	Sézary disease, lymph nodes of inguinal region and lower limb
C84.16	Sézary disease, intrapelvic lymph nodes
C84.17	Sézary disease, spleen
C84.18	Sézary disease, lymph nodes of multiple sites
C84.19	Sézary disease, extranodal and solid organ sites
C84.4	Peripheral T-cell lymphoma, not classified
C84.40	Peripheral T-cell lymphoma, not classified, unspecified site
C84.41	Peripheral T-cell lymphoma, not classified, lymph nodes of head, face, and neck
C84.42	Peripheral T-cell lymphoma, not classified, intrathoracic lymph nodes
C84.43	Peripheral T-cell lymphoma, not classified, intra-abdominal lymph nodes
C84.44	Peripheral T-cell lymphoma, not classified, lymph nodes of axilla and upper limb
C84.45	Peripheral T-cell lymphoma, not classified, lymph nodes of inguinal region and lower limb
C84.46	Peripheral T-cell lymphoma, not classified, intrapelvic lymph nodes
C84.47	Peripheral T-cell lymphoma, not classified, spleen
C84.48	Peripheral T-cell lymphoma, not classified, lymph nodes of multiple sites
C84.49	Peripheral T-cell lymphoma, not classified, extranodal and solid organ sites
C84.6	Anaplastic large cell lymphoma, ALK-positive
C84.60	Anaplastic large cell lymphoma, ALK-positive, unspecified site
C84.61	Anaplastic large cell lymphoma, ALK-positive, lymph nodes of head, face, and neck
C84.62	Anaplastic large cell lymphoma, ALK-positive, intrathoracic lymph nodes
C84.63	Anaplastic large cell lymphoma, ALK-positive, intra-abdominal lymph nodes
C84.64	Anaplastic large cell lymphoma, ALK-positive, lymph nodes of axilla and upper limb
C84.65	Anaplastic large cell lymphoma, ALK-positive, lymph nodes of inguinal region and lower limb
C84.66	Anaplastic large cell lymphoma, ALK-positive, intrapelvic lymph nodes
C84.67	Anaplastic large cell lymphoma, ALK-positive, spleen
C84.68	Anaplastic large cell lymphoma, ALK-positive, lymph nodes of multiple sites
C84.69	Anaplastic large cell lymphoma, ALK-positive, extranodal and solid organ sites
C84.7	Anaplastic large cell lymphoma, ALK-negative
C84.70	Anaplastic large cell lymphoma, ALK-negative, unspecified site
C84.71	Anaplastic large cell lymphoma, ALK-negative, lymph nodes of head, face, and neck
C84.72	Anaplastic large cell lymphoma, ALK-negative, intrathoracic lymph nodes
C84.73	Anaplastic large cell lymphoma, ALK-negative, intra-abdominal lymph nodes
C84.74	Anaplastic large cell lymphoma, ALK-negative, lymph nodes of axilla and upper limb
C84.75	Anaplastic large cell lymphoma, ALK-negative, lymph nodes of inguinal region and lower limb
C84.76	Anaplastic large cell lymphoma, ALK-negative, intrapelvic lymph nodes
C84.77	Anaplastic large cell lymphoma, ALK-negative, spleen
C84.78	Anaplastic large cell lymphoma, ALK-negative, lymph nodes of multiple sites
C84.79	Anaplastic large cell lymphoma, ALK-negative, extranodal and solid organ sites
C84.9	Mature T/NK-cell lymphomas, unspecified
C84.90	Mature T/NK-cell lymphomas, unspecified, unspecified site
C84.91	Mature T/NK-cell lymphomas, unspecified, lymph nodes of head, face, and neck
C84.92	Mature T/NK-cell lymphomas, unspecified, intrathoracic lymph nodes
C84.93	Mature T/NK-cell lymphomas, unspecified, intra-abdominal lymph nodes
C84.94	Mature T/NK-cell lymphomas, unspecified, lymph nodes of axilla and upper limb
C84.95	Mature T/NK-cell lymphomas, unspecified, lymph nodes of inguinal region and lower limb
C84.96	Mature T/NK-cell lymphomas, unspecified, intrapelvic lymph nodes
C84.97	Mature T/NK-cell lymphomas, unspecified, spleen
C84.98	Mature T/NK-cell lymphomas, unspecified, lymph nodes of multiple sites
C84.99	Mature T/NK-cell lymphomas, unspecified, extranodal and solid organ sites
C84.A	Cutaneous T-cell lymphoma, unspecified
C84.A0	Cutaneous T-cell lymphoma, unspecified, unspecified site
C84.A1	Cutaneous T-cell lymphoma, unspecified lymph nodes of head, face, and neck
C84.A2	Cutaneous T-cell lymphoma, unspecified, intrathoracic lymph nodes
C84.A3	Cutaneous T-cell lymphoma, unspecified, intra-abdominal lymph nodes
C84.A4	Cutaneous T-cell lymphoma, unspecified, lymph nodes of axilla and upper limb
C84.A5	Cutaneous T-cell lymphoma, unspecified, lymph nodes of inguinal region and lower limb
C84.A6	Cutaneous T-cell lymphoma, unspecified, intrapelvic lymph nodes
C84.A7	Cutaneous T-cell lymphoma, unspecified, spleen
C84.A8	Cutaneous T-cell lymphoma, unspecified, lymph nodes of multiple sites
C84.A9	Cutaneous T-cell lymphoma, unspecified, extranodal and solid organ sites
C84.Z	Other mature T/NK-cell lymphomas
C84.Z0	Other mature T/NK-cell lymphomas, unspecified site
C84.Z1	Other mature T/NK-cell lymphomas, lymph nodes of head, face, and neck
C84.Z2	Other mature T/NK-cell lymphomas, intrathoracic lymph nodes
C84.Z3	Other mature T/NK-cell lymphomas, intra-abdominal lymph nodes
C84.Z4	Other mature T/NK-cell lymphomas, lymph nodes of axilla and upper limb
C84.Z5	Other mature T/NK-cell lymphomas, lymph nodes of inguinal region and lower limb
C84.Z6	Other mature T/NK-cell lymphomas, intrapelvic lymph nodes
C84.Z7	Other mature T/NK-cell lymphomas, spleen
C84.Z8	Other mature T/NK-cell lymphomas, lymph nodes of multiple sites
C84.Z9	Other mature T/NK-cell lymphomas, extranodal and solid organ sites
C85	Other specified and unspecified types of non-Hodgkin lymphoma
C85.1	Unspecified B-cell lymphoma
C85.10	Unspecified B-cell lymphoma, unspecified site
C85.11	Unspecified B-cell lymphoma, lymph nodes of head, face, and neck
C85.12	Unspecified B-cell lymphoma, intrathoracic lymph nodes
C85.13	Unspecified B-cell lymphoma, intra-abdominal lymph nodes
C85.14	Unspecified B-cell lymphoma, lymph nodes of axilla and upper limb
C85.15	Unspecified B-cell lymphoma, lymph nodes of inguinal region and lower limb
C85.16	Unspecified B-cell lymphoma, intrapelvic lymph nodes
C85.17	Unspecified B-cell lymphoma, spleen
C85.18	Unspecified B-cell lymphoma, lymph nodes of multiple sites
C85.19	Unspecified B-cell lymphoma, extranodal and solid organ sites
C85.2	Mediastinal (thymic) large B-cell lymphoma
C85.20	Mediastinal (thymic) large B-cell lymphoma, unspecified site
C85.21	Mediastinal (thymic) large B-cell lymphoma, lymph nodes of head, face, and neck
C85.22	Mediastinal (thymic) large B-cell lymphoma, intrathoracic lymph nodes
C85.23	Mediastinal (thymic) large B-cell lymphoma, intra-abdominal lymph nodes
C85.24	Mediastinal (thymic) large B-cell lymphoma, lymph nodes of axilla and upper limb
C85.25	Mediastinal (thymic) large B-cell lymphoma, lymph nodes of inguinal region and lower limb
C85.26	Mediastinal (thymic) large B-cell lymphoma, intrapelvic lymph nodes
C85.27	Mediastinal (thymic) large B-cell lymphoma, spleen
C85.28	Mediastinal (thymic) large B-cell lymphoma, lymph nodes of multiple sites
C85.29	Mediastinal (thymic) large B-cell lymphoma, extranodal and solid organ sites
C85.8	Other specified types of non-Hodgkin lymphoma
C85.80	Other specified types of non-Hodgkin lymphoma, unspecified site
C85.81	Other specified types of non-Hodgkin lymphoma, lymph nodes of head, face, and neck
C85.82	Other specified types of non-Hodgkin lymphoma, intrathoracic lymph nodes
C85.83	Other specified types of non-Hodgkin lymphoma, intra-abdominal lymph nodes
C85.84	Other specified types of non-Hodgkin lymphoma, lymph nodes of axilla and upper limb
C85.85	Other specified types of non-Hodgkin lymphoma, lymph nodes of inguinal region and lower limb
C85.86	Other specified types of non-Hodgkin lymphoma, intrapelvic lymph nodes
C85.87	Other specified types of non-Hodgkin lymphoma, spleen
C85.88	Other specified types of non-Hodgkin lymphoma, lymph nodes of multiple sites
C85.89	Other specified types of non-Hodgkin lymphoma, extranodal and solid organ sites
C85.9	Non-Hodgkin lymphoma, unspecified
C85.90	Non-Hodgkin lymphoma, unspecified, unspecified site
C85.91	Non-Hodgkin lymphoma, unspecified, lymph nodes of head, face, and neck
C85.92	Non-Hodgkin lymphoma, unspecified, intrathoracic lymph nodes
C85.93	Non-Hodgkin lymphoma, unspecified, intra-abdominal lymph nodes
C85.94	Non-Hodgkin lymphoma, unspecified, lymph nodes of axilla and upper limb
C85.95	Non-Hodgkin lymphoma, unspecified, lymph nodes of inguinal region and lower limb
C85.96	Non-Hodgkin lymphoma, unspecified, intrapelvic lymph nodes
C85.97	Non-Hodgkin lymphoma, unspecified, spleen
C85.98	Non-Hodgkin lymphoma, unspecified, lymph nodes of multiple sites
C85.99	Non-Hodgkin lymphoma, unspecified, extranodal and solid organ sites
C86	Other specified types of T/NK-cell lymphoma
C86.0	Extranodal NK/T-cell lymphoma, nasal type
C86.1	Hepatosplenic T-cell lymphoma
C86.2	Enteropathy-type (intestinal) T-cell lymphoma
C86.3	Subcutaneous panniculitis-like T-cell lymphoma
C86.4	Blastic NK-cell lymphoma
C86.5	Angioimmunoblastic T-cell lymphoma
C86.6	Primary cutaneous CD30-positive T-cell proliferations
C88	Malignant immunoproliferative diseases and certain other B-cell lymphomas
C88.0	Waldenstrom macroglobulinemia
C88.2	Heavy chain disease
C88.3	Immunoproliferative small intestinal disease
C88.4	Extranodal marginal zone B-cell lymphoma of mucosa-associated lymphoid tissue [MALT-lymphoma]
C88.8	Other malignant immunoproliferative diseases
C88.9	Malignant immunoproliferative disease, unspecified
C90	Multiple myeloma and malignant plasma cell neoplasms
C90.0	Multiple myeloma
C90.00	Multiple myeloma not having achieved remission
C90.01	Multiple myeloma in remission
C90.02	Multiple myeloma in relapse
C90.1	Plasma cell leukemia
C90.10	Plasma cell leukemia not having achieved remission
C90.11	Plasma cell leukemia in remission
C90.12	Plasma cell leukemia in relapse
C90.2	Extramedullary plasmacytoma
C90.20	Extramedullary plasmacytoma not having achieved remission
C90.21	Extramedullary plasmacytoma in remission
C90.22	Extramedullary plasmacytoma in relapse
C90.3	Solitary plasmacytoma
C90.30	Solitary plasmacytoma not having achieved remission
C90.31	Solitary plasmacytoma in remission
C90.32	Solitary plasmacytoma in relapse
C91	Lymphoid leukemia
C91.0	Acute lymphoblastic leukemia [ALL]
C91.00	Acute lymphoblastic leukemia not having achieved remission
C91.01	Acute lymphoblastic leukemia, in remission
C91.02	Acute lymphoblastic leukemia, in relapse
C91.1	Chronic lymphocytic leukemia of B-cell type
C91.10	Chronic lymphocytic leukemia of B-cell type not having achieved remission
C91.11	Chronic lymphocytic leukemia of B-cell type in remission
C91.12	Chronic lymphocytic leukemia of B-cell type in relapse
C91.3	Prolymphocytic leukemia of B-cell type
C91.30	Prolymphocytic leukemia of B-cell type not having achieved remission
C91.31	Prolymphocytic leukemia of B-cell type, in remission
C91.32	Prolymphocytic leukemia of B-cell type, in relapse
C91.4	Hairy cell leukemia
C91.40	Hairy cell leukemia not having achieved remission
C91.41	Hairy cell leukemia, in remission
C91.42	Hairy cell leukemia, in relapse
C91.5	Adult T-cell lymphoma/leukemia (HTLV-1-associated)
C91.50	Adult T-cell lymphoma/leukemia (HTLV-1-associated) not having achieved remission
C91.51	Adult T-cell lymphoma/leukemia (HTLV-1-associated), in remission
C91.52	Adult T-cell lymphoma/leukemia (HTLV-1-associated), in relapse
C91.6	Prolymphocytic leukemia of T-cell type
C91.60	Prolymphocytic leukemia of T-cell type not having achieved remission
C91.61	Prolymphocytic leukemia of T-cell type, in remission
C91.62	Prolymphocytic leukemia of T-cell type, in relapse
C91.9	Lymphoid leukemia, unspecified
C91.90	Lymphoid leukemia, unspecified not having achieved remission
C91.91	Lymphoid leukemia, unspecified, in remission
C91.92	Lymphoid leukemia, unspecified, in relapse
C91.A	Mature B-cell leukemia Burkitt-type
C91.A0	Mature B-cell leukemia Burkitt-type not having achieved remission
C91.A1	Mature B-cell leukemia Burkitt-type, in remission
C91.A2	Mature B-cell leukemia Burkitt-type, in relapse
C91.Z	Other lymphoid leukemia
C91.Z0	Other lymphoid leukemia not having achieved remission
C91.Z1	Other lymphoid leukemia, in remission
C91.Z2	Other lymphoid leukemia, in relapse
C92	Myeloid leukemia
C92.0	Acute myeloblastic leukemia
C92.00	Acute myeloblastic leukemia, not having achieved remission
C92.01	Acute myeloblastic leukemia, in remission
C92.02	Acute myeloblastic leukemia, in relapse
C92.1	Chronic myeloid leukemia, BCR/ABL-positive
C92.10	Chronic myeloid leukemia, BCR/ABL-positive, not having achieved remission
C92.11	Chronic myeloid leukemia, BCR/ABL-positive, in remission
C92.12	Chronic myeloid leukemia, BCR/ABL-positive, in relapse
C92.2	Atypical chronic myeloid leukemia, BCR/ABL-negative
C92.20	Atypical chronic myeloid leukemia, BCR/ABL-negative, not having achieved remission
C92.21	Atypical chronic myeloid leukemia, BCR/ABL-negative, in remission
C92.22	Atypical chronic myeloid leukemia, BCR/ABL-negative, in relapse
C92.3	Myeloid sarcoma
C92.30	Myeloid sarcoma, not having achieved remission
C92.31	Myeloid sarcoma, in remission
C92.32	Myeloid sarcoma, in relapse
C92.4	Acute promyelocytic leukemia
C92.40	Acute promyelocytic leukemia, not having achieved remission
C92.41	Acute promyelocytic leukemia, in remission
C92.42	Acute promyelocytic leukemia, in relapse
C92.5	Acute myelomonocytic leukemia
C92.50	Acute myelomonocytic leukemia, not having achieved remission
C92.51	Acute myelomonocytic leukemia, in remission
C92.52	Acute myelomonocytic leukemia, in relapse
C92.6	Acute myeloid leukemia with 11q23-abnormality
C92.60	Acute myeloid leukemia with 11q23-abnormality not having achieved remission
C92.61	Acute myeloid leukemia with 11q23-abnormality in remission
C92.62	Acute myeloid leukemia with 11q23-abnormality in relapse
C92.9	Myeloid leukemia, unspecified
C92.90	Myeloid leukemia, unspecified, not having achieved remission
C92.91	Myeloid leukemia, unspecified in remission
C92.92	Myeloid leukemia, unspecified in relapse
C92.A	Acute myeloid leukemia with multilineage dysplasia
C92.A0	Acute myeloid leukemia with multilineage dysplasia, not having achieved remission
C92.A1	Acute myeloid leukemia with multilineage dysplasia, in remission
C92.A2	Acute myeloid leukemia with multilineage dysplasia, in relapse
C92.Z	Other myeloid leukemia
C92.Z0	Other myeloid leukemia not having achieved remission
C92.Z1	Other myeloid leukemia, in remission
C92.Z2	Other myeloid leukemia, in relapse
C93	Monocytic leukemia
C93.0	Acute monoblastic/monocytic leukemia
C93.00	Acute monoblastic/monocytic leukemia, not having achieved remission
C93.01	Acute monoblastic/monocytic leukemia, in remission
C93.02	Acute monoblastic/monocytic leukemia, in relapse
C93.1	Chronic myelomonocytic leukemia
C93.10	Chronic myelomonocytic leukemia not having achieved remission
C93.11	Chronic myelomonocytic leukemia, in remission
C93.12	Chronic myelomonocytic leukemia, in relapse
C93.3	Juvenile myelomonocytic leukemia
C93.30	Juvenile myelomonocytic leukemia, not having achieved remission
C93.31	Juvenile myelomonocytic leukemia, in remission
C93.32	Juvenile myelomonocytic leukemia, in relapse
C93.9	Monocytic leukemia, unspecified
C93.90	Monocytic leukemia, unspecified, not having achieved remission
C93.91	Monocytic leukemia, unspecified in remission
C93.92	Monocytic leukemia, unspecified in relapse
C93.Z	Other monocytic leukemia
C93.Z0	Other monocytic leukemia, not having achieved remission
C93.Z1	Other monocytic leukemia, in remission
C93.Z2	Other monocytic leukemia, in relapse
C94	Other leukemias of specified cell type
C94.0	Acute erythroid leukemia
C94.00	Acute erythroid leukemia, not having achieved remission
C94.01	Acute erythroid leukemia, in remission
C94.02	Acute erythroid leukemia, in relapse
C94.21	Acute megakaryoblastic leukemia, in remission
C94.22	Acute megakaryoblastic leukemia, in relapse
C94.3	Mast cell leukemia
C94.30	Mast cell leukemia not having achieved remission
C94.31	Mast cell leukemia, in remission
C94.32	Mast cell leukemia, in relapse
C94.4	Acute panmyelosis with myelofibrosis
C94.40	Acute panmyelosis with myelofibrosis not having achieved remission
C94.41	Acute panmyelosis with myelofibrosis, in remission
C94.42	Acute panmyelosis with myelofibrosis, in relapse
C94.6	Myelodysplastic disease, not classified
C94.8	Other specified leukemias
C94.80	Other specified leukemias not having achieved remission
C94.81	Other specified leukemias, in remission
C94.82	Other specified leukemias, in relapse
C95	Leukemia of unspecified cell type
C95.0	Acute leukemia of unspecified cell type
C95.00	Acute leukemia of unspecified cell type not having achieved remission
C95.01	Acute leukemia of unspecified cell type, in remission
C95.02	Acute leukemia of unspecified cell type, in relapse
C95.1	Chronic leukemia of unspecified cell type
C95.10	Chronic leukemia of unspecified cell type not having achieved remission
C95.11	Chronic leukemia of unspecified cell type, in remission
C95.12	Chronic leukemia of unspecified cell type, in relapse
C95.9	Leukemia, unspecified
C95.90	Leukemia, unspecified not having achieved remission
C95.91	Leukemia, unspecified, in remission
C95.92	Leukemia, unspecified, in relapse
C96	Other and unspecified malignant neoplasms of lymphoid, hematopoietic and related tissue
C96.0	Multifocal and multisystemic (disseminated) Langerhans-cell histiocytosis
C96.2	Malignant mast cell neoplasm
C96.20	Malignant mast cell neoplasm, unspecified
C96.21	Aggressive systemic mastocytosis
C96.22	Mast cell sarcoma
C96.29	Other malignant mast cell neoplasm
C96.4	Sarcoma of dendritic cells (accessory cells)
C96.5	Multifocal and unisystemic Langerhans-cell histiocytosis
C96.6	Unifocal Langerhans-cell histiocytosis
C96.9	Malignant neoplasm of lymphoid, hematopoietic and related tissue, unspecified
C96.A	Histiocytic sarcoma
C96.Z	Other specified malignant neoplasms of lymphoid, hematopoietic and related tissue
ICD codes were retrieved from Hser, Yih-Ing, et al. "Chronic pain among patients with opioid use disorder: Results from electronic health records data." Journal of substance abuse treatment 77 (2017): 26-30, as well as additional ICD codes compiled by members of the psycheMERGE consortium.

### Sheet: ST2.meds
Table 2. Generic drug names of prescription opioid drugs used for analysis
abstral
acetaminophen codeine
actiq
alfentanil
buprenorphine
buprenorphine/naloxone
butorphanol
codeine
fentanyl
hydrocodone
hydrocodone acetaminophen
hydrocodone bitartrate
hydromorphone
levorphanol
meperidine
methadone
morphine
morphine sulfate
nalbuphine
naloxone
naltrexone
onsolis
oxycodone
oxycodone acetaminophen
oxymorphone
pentazocine
propoxyphene
remifentanil
sufentanil
tapentadol
tramadol
tramadol acetaminophen
Brand names of the drugs listed above were also used to extract all relevant prescription data used in the analysis. We excluded injectable opioids because these tend to be administered in hospital settings.

### Sheet: ST3.OUD-ICD
Table 3. Opioid use disorder ICD codes
ICD9
304.0	Opioid type dependence
304.01	Opioid type dependence, continuous
304.02	Opioid type dependence, episodic
304.03	Opioid type dependence, in remission
304.7	Combinations of opioid type drug with any other drug dependence
304.70	Combinations of opioid type drug with any other drug dependence, unspecified
304.71	Combinations of opioid type drug with any other drug dependence, continuous
304.72	Combinations of opioid type drug with any other drug dependence, episodic
305.5	Opioid abuse
305.50	Opioid abuse, unspecified
305.51	Opioid abuse, continuous
305.52	Opioid abuse, episodic
305.53	Opioid abuse, in remission
ICD10
F11.29	Opioid dependence with unspecified opioid-induced disorder
F11.10	Opioid abuse, uncomplicated
F11.120	Opioid abuse with intoxication, uncomplicated
F11.121	Opioid abuse with intoxication delirium
F11.122	Opioid abuse with intoxication with perceptual disturbance
F11.129	Opioid abuse with intoxication, unspecified
F11.14	Opioid abuse with opioid-induced mood disorder
F11.150	Opioid abuse with opioid-induced psychotic disorder with delusions
F11.151	Opioid abuse with opioid-induced psychotic disorder with hallucinations
F11.159	Opioid abuse with opioid-induced psychotic disorder, unspecified
F11.181	Opioid abuse with opioid-induced sexual dysfunction
F11.182	Opioid abuse with opioid-induced sleep disorder
F11.188	Opioid abuse with other opioid-induced disorder
F11.19	Opioid abuse with unspecified opioid-induced disorder
F11.20	Opioid dependence, uncomplicated
F11.21	Opioid dependence, in remission
F11.220	Opioid dependence with intoxication, uncomplicated
F11.221	Opioid dependence with intoxication delirium
F11.222	Opioid dependence with intoxication with perceptual disturbance
F11.229	Opioid dependence with intoxication, unspecified
F11.23	Opioid dependence with withdrawal
F11.24	Opioid dependence with opioid-induced mood disorder
F11.250	Opioid dependence with opioid-induced psychotic disorder with delusions
F11.251	Opioid dependence with opioid-induced psychotic disorder with hallucinations
F11.259	Opioid dependence with opioid-induced psychotic disorder, unspecified
F11.281	Opioid dependence with opioid-induced sexual dysfunction
F11.282	Opioid dependence with opioid-induced sleep disorder
F11.288	Opioid dependence with other opioid-induced disorder
ICD codes were compiled by members of the psycheMERGE consortium.

### Sheet: ST4.opioid-overdose-ICD
Table 4. Opioid overdose ICD codes
ICD9
965.00	Poisoning by opium (alkaloids), unspecified
965.02	Poisoning by methadone
965.09	Poisoning by other opiates and related narcotics
ICD10
T40.2X1A	Poisoning by other opioids, accidental (unintentional), initial encounter
T40.2X2A	Poisoning by other opioids, intentional self-harm, initial encounter
T40.2X3A	Poisoning by other opioids, assault, initial encounter
T40.2X4A	Poisoning by other opioids, undetermined, initial encounter
T40.4X1A	Poisoning by other synthetic narcotics, accidental (unintentional), initial encounter
T40.4X2A	Poisoning by other synthetic narcotics, intentional self-harm, initial encounter
T40.4X3A	Poisoning by other synthetic narcotics, assault, initial encounter
T40.4X4A	Poisoning by other synthetic narcotics, undetermined, initial encounter
T40.601A	Poisoning by unspecified narcotics, accidental (unintentional), initial encounter
T40.602A	Poisoning by unspecified narcotics, intentional self-harm, initial encounter
T40.603A	Poisoning by unspecified narcotics, assault, initial encounter
T40.604A	Poisoning by unspecified narcotics, undetermined, initial encounter
T40.691A	Poisoning by other narcotics, accidental (unintentional), initial encounter
T40.692A	Poisoning by other narcotics, intentional self-harm, initial encounter
T40.693A	Poisoning by other narcotics, assault, initial encounter
T40.694A	Poisoning by other narcotics, undetermined, initial encounter
T40.0X1A	Poisoning by opium, accidental (unintentional), initial encounter
T40.0X2A	Poisoning by opium, intentional self-harm, initial encounter
T40.0X3A	Poisoning by opium, assault, initial encounter
T40.0X4A	Poisoning by opium, undetermined, initial encounter
T40.3X1A	Poisoning by methadone, accidental (unintentional), initial encounter
T40.3X2A	Poisoning by methadone, intentional self-harm, initial encounter
T40.3X3A	Poisoning by methadone, assault, initial encounter
T40.3X4A	Poisoning by methadone, undetermined, initial encounter
ICD codes were compiled by members of the psycheMERGE consortium.

### Sheet: ST5.AUD-ICD
Table 5. Alcohol use disorder ICD codes
ICD9
291	Alcohol abuse with intoxication delirium
291.3	Alcohol dependence with alcohol-induced psychotic disorder with hallucinations
291.4	Alcohol use, unspecified with intoxication, unspecified
291.81	Alcohol dependence with withdrawal, uncomplicated
291.89	Alcohol abuse with alcohol-induced psychotic disorder, unspecified
291.9	Alcohol abuse with unspecified alcohol-induced disorder
303.00	Acute alcoholic intoxication in alcoholism, unspecified
303.0	Alcohol dependence with intoxication, unspecified
303.01	Acute alcoholic intoxication in alcoholism, continuous
303.01	Alcohol dependence with intoxication, unspecified
303.02	Alcohol dependence with intoxication, uncomplicated
303.03	Alcohol dependence with intoxication, uncomplicated
303.9	Other and unspecified alcohol dependence
303.91	Other and unspecified alcohol dependence, continuous
303.92	Other and unspecified alcohol dependence, episodic
303.92	Other and unspecified alcohol dependence, episodic
303.93	Other and unspecified alcohol dependence, in remission
305.00	Alcohol abuse, unspecified
305.01	Alcohol abuse, continuous
305.02	Alcohol abuse, episodic
305.03	Alcohol abuse, in remission
291.82	Alcohol induced sleep disorders
305.0	Alcohol abuse
291.0	Alcohol withdrawal delirium
291.1	Alcohol-induced persisting amnestic disorder
291.2	Alcohol-induced persisting dementia
291.5	Alcohol-induced psychotic disorder with delusions
291.8	Other specified alcohol-induced mental disorders
291.81	Alcohol withdrawal
303.0	Acute alcoholic intoxication
303.00	Acute alcoholic intoxication in alcoholism, unspecified
303.02	Acute alcoholic intoxication in alcoholism, episodic
303.03	Acute alcoholic intoxication in alcoholism, in remission
303.90	Other and unspecified alcohol dependence, unspecified
305.00	Alcohol abuse with intoxication, unspecified
305.00	Alcohol abuse, unspecified
357.5	Alcoholic polyneuropathy
425.5	Alcoholic cardiomyopathy
535.3	Alcoholic gastritis
535.30	Alcoholic gastritis, without mention of hemorrhage
535.31	Alcoholic gastritis, with hemorrhage
571.0	Alcoholic fatty liver
571.1	Acute alcoholic hepatitis
571.2	Alcoholic cirrhosis of liver
571.3	Alcoholic liver damage, unspecified
790.3	Excessive blood level of alcohol
94.46	Alcoholism counseling
94.53	Referral for alcoholism rehabilitation
94.6	Alcohol and drug rehabilitation and detoxification
94.61	Alcohol rehabilitation
94.62	Alcohol detoxification
94.63	Alcohol rehabilitation and detoxification
94.67	Combined alcohol and drug rehabilitation
94.68	Combined alcohol and drug detoxification
94.69	Combined alcohol and drug rehabilitation and detoxification
977.3	Poisoning by alcohol deterrents
980	Toxic effect of alcohol
980.0	Toxic effect of ethyl alcohol
980.1	Toxic effect of methyl alcohol
980.2	Toxic effect of isopropyl alcohol
980.8	Toxic effect of other specified alcohols
980.9	Toxic effect of unspecified alcohol
E947.3	Alcohol deterrents causing adverse effects in therapeutic use
V11.3	Personal history of alcoholism
ICD10
F10.121	Alcohol abuse with intoxication delirium
F10.231	Alcohol dependence with withdrawal delirium
F10.251	Alcohol dependence with alcohol-induced psychotic disorder with hallucinations
F10.929	Alcohol use, unspecified with intoxication, unspecified
F10.230	Alcohol dependence with withdrawal, uncomplicated
F10.239	Alcohol dependence with withdrawal, unspecified
F10.159	Alcohol abuse with alcohol-induced psychotic disorder, unspecified
F10.288	Alcohol dependence with other alcohol-induced disorder
F10.19	Alcohol abuse with unspecified alcohol-induced disorder
F10.29	Alcohol dependence with unspecified alcohol-induced disorder
F10.99	Alcohol use, unspecified with unspecified alcohol-induced disorder
F10.229	Acute alcoholic intoxication in alcoholism, unspecified
F10.20	Other and unspecified alcohol dependence, unspecified
F10.21	Other and unspecified alcohol dependence, in remission
F10.10	Alcohol abuse, continuous
F10.11	Alcohol abuse, in remission
F10.220	Alcohol dependence with intoxication, uncomplicated
F10.120	Alcohol abuse with intoxication, uncomplicated
F10.129	Alcohol abuse with intoxication, unspecified
E24.4	Alcohol-induced pseudo-Cushing's syndrome
F10.14	Alcohol abuse with alcohol-induced mood disorder
F10.150	Alcohol abuse with alcohol-induced psychotic disorder with delusions
F10.151	Alcohol abuse with alcohol-induced psychotic disorder with hallucinations
F10.180	Alcohol abuse with alcohol-induced anxiety disorder
F10.181	Alcohol abuse with alcohol-induced sexual dysfunction
F10.182	Alcohol abuse with alcohol-induced sleep disorder
F10.188	Alcohol abuse with other alcohol-induced disorder
F10.221	Alcohol dependence with intoxication delirium
F10.232	Alcohol dependence with withdrawal with perceptual disturbance
F10.24	Alcohol dependence with alcohol-induced mood disorder
F10.250	Alcohol dependence with alcohol-induced psychotic disorder with delusions
F10.259	Alcohol dependence with alcohol-induced psychotic disorder, unspecified
F10.26	Alcohol dependence with alcohol-induced persisting amnestic disorder
F10.27	Alcohol dependence with alcohol-induced persisting dementia
F10.280	Alcohol dependence with alcohol-induced anxiety disorder
F10.281	Alcohol dependence with alcohol-induced sexual dysfunction
F10.282	Alcohol dependence with alcohol-induced sleep disorder
F10.920	Alcohol use, unspecified with intoxication, uncomplicated
F10.921	Alcohol use, unspecified with intoxication delirium
F10.94	Alcohol use, unspecified with alcohol-induced mood disorder
F10.950	Alcohol use, unspecified with alcohol-induced psychotic disorder with delusions
F10.951	Alcohol use, unspecified with alcohol-induced psychotic disorder with hallucinations
F10.959	Alcohol use, unspecified with alcohol-induced psychotic disorder, unspecified
F10.96	Alcohol use, unspecified with alcohol-induced persisting amnestic disorder
F10.97	Alcohol use, unspecified with alcohol-induced persisting dementia
F10.980	Alcohol use, unspecified with alcohol-induced anxiety disorder
F10.981	Alcohol use, unspecified with alcohol-induced sexual dysfunction
F10.982	Alcohol use, unspecified with alcohol-induced sleep disorder
F10.988	Alcohol use, unspecified with other alcohol-induced disorder
G31.2	Degeneration of nervous system due to alcohol
G62.1	Alcoholic polyneuropathy
G72.1	Alcoholic myopathy
I42.6	Alcoholic cardiomyopathy
K29.20	Alcoholic gastritis without bleeding
K29.21	Alcoholic gastritis with bleeding
K70.0	Alcoholic fatty liver
K70.10	Alcoholic hepatitis without ascites
K70.11	Alcoholic hepatitis with ascites
K70.2	Alcoholic fibrosis and sclerosis of liver
K70.30	Alcoholic cirrhosis of liver without ascites
K70.31	Alcoholic cirrhosis of liver with ascites
K70.40	Alcoholic hepatic failure without coma
K70.41	Alcoholic hepatic failure with coma
K70.9	Alcoholic liver disease, unspecified
K85.20	Alcohol induced acute pancreatitis without necrosis or infection
K85.21	Alcohol induced acute pancreatitis with uninfected necrosis
K85.22	Alcohol induced acute pancreatitis with infected necrosis
K86.0	Alcohol-induced chronic pancreatitis
O35.4XX0	Maternal care for (suspected) damage to fetus from alcohol, not applicable or unspecified
O35.4XX1	Maternal care for (suspected) damage to fetus from alcohol, fetus 1
O35.4XX2	Maternal care for (suspected) damage to fetus from alcohol, fetus 2
O35.4XX3	Maternal care for (suspected) damage to fetus from alcohol, fetus 3
O35.4XX4	Maternal care for (suspected) damage to fetus from alcohol, fetus 4
O35.4XX5	Maternal care for (suspected) damage to fetus from alcohol, fetus 5
O35.4XX9	Maternal care for (suspected) damage to fetus from alcohol, other fetus
O99.310	Alcohol use complicating pregnancy, unspecified trimester
O99.311	Alcohol use complicating pregnancy, first trimester
O99.312	Alcohol use complicating pregnancy, second trimester
O99.313	Alcohol use complicating pregnancy, third trimester
O99.314	Alcohol use complicating childbirth
O99.315	Alcohol use complicating the puerperium
T51.8X2A	Toxic effect of other alcohols, intentional self-harm, initial encounter
T51.8X2D	Toxic effect of other alcohols, intentional self-harm, subsequent encounter
T51.8X2S	Toxic effect of other alcohols, intentional self-harm, sequela
T51.92XA	Toxic effect of unspecified alcohol, intentional self-harm, initial encounter
T51.92XD	Toxic effect of unspecified alcohol, intentional self-harm, subsequent encounter
T51.92XS	Toxic effect of unspecified alcohol, intentional self-harm, sequela
Y90.5	Blood alcohol level of 100-119 mg/100 ml
Y90.6	Blood alcohol level of 120-199 mg/100 ml
Y90.7	Blood alcohol level of 200-239 mg/100 ml
Y90.8	Blood alcohol level of 240 mg/100 ml or more
Z71.41	Alcohol abuse counseling and surveillance of alcoholic
ICD codes were retrieved from Palumbo SA, Adamson KM, Krishnamurthy S, et al. Assessment of Probable Opioid Use Disorder Using Electronic Health Record Documentation. JAMA Netw Open. 2020;3(9):e2015909, as well as additional codes compiled by members of the psycheMERGE consortium.

### Sheet: ST6.TUD-ICD
Table 6. Tobacco use disorder ICD codes
ICD9
292.89	Nicotine dependence, cigarettes, with other nicotine-induced disorders
292.9	Nicotine dependence, unspecified, with unspecified nicotine-induced disorders
305.1	Tobacco use disorder
305.11	Tobacco use disorder continuous
305.12	Tobacco use disorder episodic
305.13	Tobacco use disorder inremission
649.0	Tobacco use disorder complicating pregnancy, childbirth, or the puerperium, unspecified as to episode of care or not applicable
649.01	Tobacco use disorder complicating pregnancy, childbirth, or the puerperium, delivered, with or without mention of antepartum condition
649.02	Tobacco use disorder complicating pregnancy, childbirth, or the puerperium, delivered, with mention of postpartum complication
649.03	Tobacco use disorder complicating pregnancy, childbirth, or the puerperium, antepartum condition or complication
649.04	Tobacco use disorder complicating pregnancy, childbirth, or the puerperium, postpartum condition or complication
989.84	Toxic effect of tobacco
ICD10
F17.218	Nicotine dependence, cigarettes, with other nicotine-induced disorders
F17.228	Nicotine dependence, chewing tobacco, with other nicotine-induced disorders
F17.209	Nicotine dependence, unspecified, with unspecified nicotine-induced disorders
F17.219	Nicotine dependence, cigarettes, with unspecified nicotine-induced disorders
F17.229	Nicotine dependence, chewing tobacco, with unspecified nicotine-induced disorders
F17.200	Tobacco use disorder
F17.201	Nicotine dependence, unspecified, in remission
F17.210	Nicotine dependence, cigarettes, uncomplicated
F17.220	Nicotine dependence, chewing tobacco, uncomplicated
F17.290	Nicotine dependence, other tobacco product, uncomplicated
F17.21	Nicotine dependence, cigarettes
V15.82	Personal history of tobacco use
F17.220	Nicotine dependence, chewing tobacco, uncomplicated
F17.221	Nicotine dependence, chewing tobacco, in remission
F17.223	Nicotine dependence, chewing tobacco, with withdrawal
F17.228	Nicotine dependence, chewing tobacco, with other nicotine-induced disorders
F17.229	Nicotine dependence, chewing tobacco, with unspecified nicotine-induced disorders
F17.290	Nicotine dependence, other tobacco product, uncomplicated
F17.291	Nicotine dependence, other tobacco product, in remission
F17.293	Nicotine dependence, other tobacco product, with withdrawal
F17.298	Nicotine dependence, other tobacco product, with other nicotine-induced disorders
F17.299	Nicotine dependence, other tobacco product, with unspecified nicotine-induced disorders
O99.330	Smoking (tobacco) complicating pregnancy, unspecified trimester
O99.331	Smoking (tobacco) complicating pregnancy, first trimester
O99.332	Smoking (tobacco) complicating pregnancy, second trimester
O99.333	Smoking (tobacco) complicating pregnancy, third trimester
O99.334	Smoking (tobacco) complicating childbirth
O99.335	Smoking (tobacco) complicating the puerperium
Z71.6	Tobacco abuse counseling
ICD codes were retrieved from Palumbo SA, Adamson KM, Krishnamurthy S, et al. Assessment of Probable Opioid Use Disorder Using Electronic Health Record Documentation. JAMA Netw Open. 2020;3(9):e2015909, as well as additional codes compiled by members of the psycheMERGE consortium.

### Sheet: ST7.CUD-ICD
Table 7. Cannabis use disorder ICD codes
ICD9
304.3	Cannabis dependence
304.30	Cannabis dependence, unspecified
304.31	Cannabis dependence, continuous
304.32	Cannabis dependence, episodic
304.33	Cannabis dependence, in remission
305.2	Nondependent cannabis abuse
305.20	Cannabis abuse, unspecified
305.21	Cannabis abuse, continuous
305.22	Cannabis abuse, episodic
305.23	Cannabis abuse, in remission
ICD10
F12	Cannabis related disorders
F12.1	Cannabis abuse
F12.10	Cannabis abuse, uncomplicated
F12.120	Cannabis abuse with intoxication, uncomplicated
F12.121	Cannabis abuse with intoxication delirium
F12.122	Cannabis abuse with intoxication with perceptual disturbance
F12.129	Cannabis abuse with intoxication, unspecified
F12.150	Cannabis abuse with psychotic disorder with delusions
F12.151	Cannabis abuse with psychotic disorder with hallucinations
F12.159	Cannabis abuse with psychotic disorder, unspecified
F12.180	Cannabis abuse with cannabis-induced anxiety disorder
F12.188	Cannabis abuse with other cannabis-induced disorder
F12.19	Cannabis abuse with unspecified cannabis-induced disorder
F12.2	Cannabis dependence
F12.20	Cannabis dependence, uncomplicated
F12.21	Cannabis dependence, in remission
F12.220	Cannabis dependence with intoxication, uncomplicated
F12.221	Cannabis dependence with intoxication delirium
F12.222	Cannabis dependence with intoxication with perceptual disturbance
F12.229	Cannabis dependence with intoxication, unspecified
F12.250	Cannabis dependence with psychotic disorder with delusions
F12.251	Cannabis dependence with psychotic disorder with hallucinations
F12.259	Cannabis dependence with psychotic disorder, unspecified
F12.280	Cannabis dependence with cannabis-induced anxiety disorder
F12.288	Cannabis dependence with other cannabis-induced disorder
F12.29	Cannabis dependence with unspecified cannabis-induced disorder
F12.90	Cannabis use, unspecified, uncomplicated
F12.920	Cannabis use, unspecified with intoxication, uncomplicated
F12.921	Cannabis use, unspecified with intoxication delirium
F12.922	Cannabis use, unspecified with intoxication with perceptual disturbance
F12.929	Cannabis use, unspecified with intoxication, unspecified
F12.950	Cannabis use, unspecified with psychotic disorder with delusions
F12.951	Cannabis use, unspecified with psychotic disorder with hallucinations
F12.959	Cannabis use, unspecified with psychotic disorder, unspecified
F12.980	Cannabis use, unspecified with anxiety disorder
F12.988	Cannabis use, unspecified with other cannabis-induced disorder
F12.99	Cannabis use, unspecified with unspecified cannabis-induced disorder
ICD codes were retrieved from Johnson et al. "A large-scale genome-wide association study meta-analysis of cannabis use disorder." The Lancet Psychiatry 7.12 (2020): 1032-1045

### Sheet: ST8.SUD-ICD
Table S8. Substance use disorder ICD codes
ICD9
292	Other stimulant use, unspecified with withdrawal
292.0	Sedative, hypnotic or anxiolytic dependence with withdrawal, unspecified
292.11	Other psychoactive substance use, unspecified with psychoactive substance-induced psychotic disorder with delusions
292.12	Other psychoactive substance use, unspecified with psychoactive substance-induced psychotic disorder with hallucinations
292.2	Cannabis abuse with intoxication, uncomplicated
292.84	Other psychoactive substance use, unspecified with psychoactive substance-induced mood disorder
292.85	Other psychoactive substance use, unspecified with psychoactive substance-induced sleep disorder
292.89	Other stimulant use, unspecified with stimulant-induced psychotic disorder, unspecified
292.9	Cannabis abuse with unspecified cannabis-induced disorder
304.1	Sedative, hypnotic or anxiolytic dependence, unspecified
304.11	Sedative, hypnotic or anxiolytic dependence, continuous
304.13	Sedative, hypnotic or anxiolytic dependence, in remission
304.2	Cocaine dependence, unspecified
304.23	Cocaine dependence, in remission
304.3	Cannabis dependence
304.31	Cannabis dependence, continuous
304.32	Cannabis dependence, episodic
304.33	Cannabis dependence, in remission
304.4	Amphetamine and other psychostimulant dependence, unspecified
304.40	Amphetamine and other psychostimulant dependence, unspecified
304.41	Amphetamine and other psychostimulant dependence, continuous
304.42	Amphetamine and other psychostimulant dependence, episodic
304.43	Amphetamine and other psychostimulant dependence, in remission
304.5	Hallucinogen dependence
304.6	Other specified drug dependence, unspecified
304.61	Other psychoactive substance dependence, uncomplicated
304.63	Other specified drug dependence, in remission
304.7	Hallucinogen dependence, continuous
304.8	Hallucinogen dependence, episodic
304.9	Unspecified drug dependence, unspecified
304.91	Unspecified drug dependence, continuous
304.92	Unspecified drug dependence, episodic
304.93	Unspecified drug dependence, in remission
305.2	Cannabis abuse, unspecified
305.21	Cannabis abuse, continuous
305.22	Cannabis abuse, episodic
305.23	Cannabis abuse, in remission
305.33	Hallucinogen abuse, in remission
305.4	Sedative, hypnotic or anxiolytic abuse, unspecified
305.41	Sedative, hypnotic or anxiolytic abuse, continuous
305.42	Sedative, hypnotic or anxiolytic abuse, episodic
305.51	Cocaine abuse, uncomplicated
305.6	Cocaine abuse, unspecified
305.61	Cocaine abuse, continuous
305.62	Cocaine abuse, uncomplicated
305.63	Cocaine abuse, in remission
305.7	Amphetamine or related acting sympathomimetic abuse, unspecified
305.73	Amphetamine or related acting sympathomimetic abuse, in remission
305.8	Other psychoactive substance use, unspecified, uncomplicated
305.9	Other, mixed, or unspecified drug abuse, unspecified
305.91	Other, mixed, or unspecified drug abuse, continuous
305.92	Other, mixed, or unspecified drug abuse, episodic
305.93	Other, mixed, or unspecified drug abuse, in remission
292.1	Drug-induced psychotic disorders
292.8	Other specified drug-induced mental disorders
292.81	Drug-induced delirium
292.81	Drug-induced persisting dementia
292.81	Drug-induced persisting amnestic disorder
304	Drug dependence
304.6	Other specified drug dependence, unspecified
304.62	Other specified drug dependence, episodic
304.70	Combinations of opioid type drug with any other drug dependence, unspecified
304.71	Combinations of opioid type drug with any other drug dependence, continuous
304.72	Combinations of opioid type drug with any other drug dependence, episodic
304.73	Combinations of opioid type drug with any other drug dependence, in remission
304.80	Combinations of drug dependence excluding opioid type drug, unspecified
304.81	Combinations of drug dependence excluding opioid type drug, continuous
304.82	Combinations of drug dependence excluding opioid type drug, episodic
304.83	Combinations of drug dependence excluding opioid type drug, in remission
304.90	Unspecified drug dependence, unspecified
304.91	Unspecified drug dependence, continuous
304.92	Unspecified drug dependence, episodic
304.93	Unspecified drug dependence, in remission
648.3	Drug dependence complicating pregnancy, childbirth, or the puerperium
648.30	Drug dependence of mother, unspecified as to episode of care or not applicable
648.31	Drug dependence of mother, delivered, with or without mention of antepartum condition
648.32	Drug dependence of mother, delivered, with mention of postpartum complication
648.33	Drug dependence of mother, antepartum condition or complication
648.34	Drug dependence of mother, postpartum condition or complication
94.25	Other psychiatric drug therapy
94.45	Drug addiction counseling
94.65	Drug detoxification
94.66	Drug rehabilitation and detoxification
94.67	Combined alcohol and drug rehabilitation
94.68	Combined alcohol and drug detoxification
94.69	Combined alcohol and drug rehabilitation and detoxification
V87.4	Personal history of drug therapy
304.20	Cocaine dependence, unspecified
304.21	Cocaine dependence, continuous
304.22	Cocaine dependence, episodic
304.23	Cocaine dependence, in remission
305.60	Cocaine abuse, unspecified
970.81	Poisoning by cocaine
ICD10
F12.10	Cannabis abuse, unspecified
F12.11	Cannabis abuse, in remission
F12.120	Cannabis abuse with intoxication, uncomplicated
F12.19	Cannabis abuse with unspecified cannabis-induced disorder
F12.20	Cannabis dependence, continuous
F12.21	Cannabis dependence, in remission
F12.90	Cannabis abuse, continuous
F13.10	Sedative, hypnotic or anxiolytic abuse, episodic
F13.20	Sedative, hypnotic or anxiolytic dependence, continuous
F13.21	Sedative, hypnotic or anxiolytic dependence, in remission
F13.239	Sedative, hypnotic or anxiolytic dependence with withdrawal, unspecified
F14.10	Cocaine abuse, continuous
F14.20	Cocaine dependence, uncomplicated
F14.21	Cocaine dependence, in remission
F15.10	Other stimulant abuse, uncomplicated
F15.11	Amphetamine or related acting sympathomimetic abuse, in remission
F15.20	Amphetamine and other psychostimulant dependence, continuous
F15.21	Amphetamine and other psychostimulant dependence, in remission
F15.920	Other stimulant use, unspecified with intoxication, uncomplicated
F15.93	Other stimulant use, unspecified with withdrawal
F15.959	Other stimulant use, unspecified with stimulant-induced psychotic disorder, unspecified
F16.11	Hallucinogen abuse, in remission
F18.10	Other, mixed, or unspecified drug abuse, episodic
F19.10	Antidepressant type abuse, unspecified
F19.20	Other specified drug dependence, continuous
F19.21	Other psychoactive substance dependence, in remission
F19.230	Other psychoactive substance dependence with withdrawal, uncomplicated
F19.90	Other psychoactive substance use, unspecified, uncomplicated
F19.930	Other psychoactive substance use, unspecified with withdrawal, uncomplicated
F19.939	Other psychoactive substance use, unspecified with withdrawal, unspecified
F19.94	Other psychoactive substance use, unspecified with psychoactive substance-induced mood disorder
F19.950	Other psychoactive substance use, unspecified with psychoactive substance-induced psychotic disorder with delusions
F19.951	Other psychoactive substance use, unspecified with psychoactive substance-induced psychotic disorder with hallucinations
F19.982	Other psychoactive substance use, unspecified with psychoactive substance-induced sleep disorder
F19.99	Other psychoactive substance use, unspecified with unspecified psychoactive substance-induced disorder
F12.121	Cannabis abuse with intoxication delirium
F12.122	Cannabis abuse with intoxication with perceptual disturbance
F12.129	Cannabis abuse with intoxication, unspecified
F12.150	Cannabis abuse with psychotic disorder with delusions
F12.151	Cannabis abuse with psychotic disorder with hallucinations
F12.159	Cannabis abuse with psychotic disorder, unspecified
F12.180	Cannabis abuse with cannabis-induced anxiety disorder
F12.188	Cannabis abuse with other cannabis-induced disorder
F12.220	Cannabis dependence with intoxication, uncomplicated
F12.221	Cannabis dependence with intoxication delirium
F12.222	Cannabis dependence with intoxication with perceptual disturbance
F12.229	Cannabis dependence with intoxication, unspecified
F12.250	Cannabis dependence with psychotic disorder with delusions
F12.251	Cannabis dependence with psychotic disorder with hallucinations
F12.259	Cannabis dependence with psychotic disorder, unspecified
F12.280	Cannabis dependence with cannabis-induced anxiety disorder
F12.288	Cannabis dependence with other cannabis-induced disorder
F12.29	Cannabis dependence with unspecified cannabis-induced disorder
F12.920	Cannabis use, unspecified with intoxication, uncomplicated
F12.921	Cannabis use, unspecified with intoxication delirium
F12.922	Cannabis use, unspecified with intoxication with perceptual disturbance
F12.929	Cannabis use, unspecified with intoxication, unspecified
F12.950	Cannabis use, unspecified with psychotic disorder with delusions
F12.951	Cannabis use, unspecified with psychotic disorder with hallucinations
F12.959	Cannabis use, unspecified with psychotic disorder, unspecified
F12.980	Cannabis use, unspecified with anxiety disorder
F12.988	Cannabis use, unspecified with other cannabis-induced disorder
F12.988	Cannabis use, unspecified with other cannabis-induced disorder
F12.99	Cannabis use, unspecified with unspecified cannabis-induced disorder
F14.120	Cocaine abuse with intoxication, uncomplicated
F14.121	Cocaine abuse with intoxication with delirium
F14.122	Cocaine abuse with intoxication with perceptual disturbance
F14.129	Cocaine abuse with intoxication, unspecified
F14.14	Cocaine abuse with cocaine-induced mood disorder
F14.150	Cocaine abuse with cocaine-induced psychotic disorder with delusions
F14.151	Cocaine abuse with cocaine-induced psychotic disorder with hallucinations
F14.159	Cocaine abuse with cocaine-induced psychotic disorder, unspecified
F14.180	Cocaine abuse with cocaine-induced anxiety disorder
F14.181	Cocaine abuse with cocaine-induced sexual dysfunction
F14.182	Cocaine abuse with cocaine-induced sleep disorder
F14.188	Cocaine abuse with other cocaine-induced disorder
F14.19	Cocaine abuse with unspecified cocaine-induced disorder
F14.220	Cocaine dependence with intoxication, uncomplicated
F14.221	Cocaine dependence with intoxication delirium
F14.222	Cocaine dependence with intoxication with perceptual disturbance
F14.229	Cocaine dependence with intoxication, unspecified
F14.23	Cocaine dependence with withdrawal
F14.250	Cocaine dependence with cocaine-induced psychotic disorder with delusions
F14.251	Cocaine dependence with cocaine-induced psychotic disorder with hallucinations
F14.259	Cocaine dependence with cocaine-induced psychotic disorder, unspecified
F14.280	Cocaine dependence with cocaine-induced anxiety disorder
F14.281	Cocaine dependence with cocaine-induced sexual dysfunction
F14.282	Cocaine dependence with cocaine-induced sleep disorder
F14.288	Cocaine dependence with other cocaine-induced disorder
F14.29	Cocaine dependence with unspecified cocaine-induced disorder
F14.90	Cocaine use, unspecified, uncomplicated
F14.920	Cocaine use, unspecified with intoxication, uncomplicated
F14.921	Cocaine use, unspecified with intoxication delirium
F14.922	Cocaine use, unspecified with intoxication with perceptual disturbance
F14.929	Cocaine use, unspecified with intoxication, unspecified
F14.94	Cocaine use, unspecified with cocaine-induced mood disorder
F14.950	Cocaine use, unspecified with cocaine-induced psychotic disorder with delusions
F14.959	Cocaine use, unspecified with cocaine-induced psychotic disorder, unspecified
F14.980	Cocaine use, unspecified with cocaine-induced anxiety disorder
F14.981	Cocaine use, unspecified with cocaine-induced sexual dysfunction
F14.982	Cocaine use, unspecified with cocaine-induced sleep disorder
F14.988	Cocaine use, unspecified with other cocaine-induced disorder
F14.99	Cocaine use, unspecified with unspecified cocaine-induced disorder
F15	Other stimulant related disorders
F16	Hallucinogen related disorders
F18	Inhalant related disorders
F19	Other psychoactive substance related disorders
O35.5XX0	Maternal care for (suspected) damage to fetus by drugs, not applicable or unspecified
O35.5XX1	Maternal care for (suspected) damage to fetus by drugs, fetus 1
O35.5XX2	Maternal care for (suspected) damage to fetus by drugs, fetus 2
O35.5XX3	Maternal care for (suspected) damage to fetus by drugs, fetus 3
O35.5XX4	Maternal care for (suspected) damage to fetus by drugs, fetus 4
O35.5XX5	Maternal care for (suspected) damage to fetus by drugs, fetus 5
O35.5XX9	Maternal care for (suspected) damage to fetus by drugs, other fetus
O99.320	Drug use complicating pregnancy, unspecified trimester
O99.321	Drug use complicating pregnancy, first trimester
O99.322	Drug use complicating pregnancy, second trimester
O99.323	Drug use complicating pregnancy, third trimester
O99.324	Drug use complicating childbirth
O99.325	Drug use complicating the puerperium
T40.5X2A	Poisoning by cocaine, intentional self-harm, initial encounter
T40.5X2D	Poisoning by cocaine, intentional self-harm, subsequent encounter
T40.5X2S	Poisoning by cocaine, intentional self-harm, sequela
T40.7X1A	Poisoning by cannabis (derivatives), accidental (unintentional), initial encounter
T40.7X1D	Poisoning by cannabis (derivatives), accidental (unintentional), subsequent encounter
T40.7X1S	Poisoning by cannabis (derivatives), accidental (unintentional), sequela
T40.7X2A	Poisoning by cannabis (derivatives), intentional self-harm, initial encounter
T40.7X2D	Poisoning by cannabis (derivatives), intentional self-harm, subsequent encounter
T40.7X2S	Poisoning by cannabis (derivatives), intentional self-harm, sequela
T40.7X3A	Poisoning by cannabis (derivatives), assault, initial encounter
T40.7X3D	Poisoning by cannabis (derivatives), assault, subsequent encounter
T40.7X3S	Poisoning by cannabis (derivatives), assault, sequela
T40.7X4A	Poisoning by cannabis (derivatives), undetermined, initial encounter
T40.7X4D	Poisoning by cannabis (derivatives), undetermined, subsequent encounter
T40.7X4S	Poisoning by cannabis (derivatives), undetermined, sequela
T40.7X5A	Adverse effect of cannabis (derivatives), initial encounter
T40.7X5D	Adverse effect of cannabis (derivatives), subsequent encounter
T40.7X5S	Adverse effect of cannabis (derivatives), sequela
T40.7X6A	Underdosing of cannabis (derivatives), initial encounter
T40.7X6D	Underdosing of cannabis (derivatives), subsequent encounter
T40.7X6S	Underdosing of cannabis (derivatives), sequela
Z71.51	Drug abuse counseling and surveillance of drug abuser
ICD codes were retrieved from Palumbo SA, Adamson KM, Krishnamurthy S, et al. Assessment of Probable Opioid Use Disorder Using Electronic Health Record Documentation. JAMA Netw Open. 2020;3(9):e2015909, as well as additional codes compiled by members of the psycheMERGE consortium.

### Sheet: ST9.anxiety-ICD
Table 9. Anxiety ICD codes
ICD9
300	Anxiety disorder, unspecified
300.01	Panic disorder [episodic paroxysmal anxiety] without agoraphobia
300.02	Generalized anxiety disorder
300.09	Other mixed anxiety disorders
293.84	Anxiety disorder in conditions specified elsewhere
300.2	Phobic disorders
300.21	Agoraphobia with panic disorder
300.22	Agoraphobia without mention of panic attacks
300.23	Social phobia
300.29	Other isolated or specific phobias
300.5	Neurasthenia
308	Predominant disturbance of emotions
308.3	Other acute reactions to stress
308.4	Mixed disorders as reaction to stress
308.9	Unspecified acute reaction to stress
ICD10
F41.9	Anxiety disorder, unspecified
F41.0	Panic disorder [episodic paroxysmal anxiety] without agoraphobia
F41.1	Generalized anxiety disorder
F41.3	Other mixed anxiety disorders
F41.8	Other specified anxiety disorders
ICD codes were retrieved from Palumbo SA, Adamson KM, Krishnamurthy S, et al. Assessment of Probable Opioid Use Disorder Using Electronic Health Record Documentation. JAMA Netw Open. 2020;3(9):e2015909.

### Sheet: ST10.depression-ICD
Table 10. Depression ICD codes
ICD9
296.3	Major depressive disorder, recurrent, in remission, unspecified
296.31	Major depressive disorder, recurrent, mild
296.32	Major depressive disorder, recurrent, moderate
296.33	Major depressive disorder, recurrent severe without psychotic features
296.34	Major depressive disorder, recurrent, severe with psychotic symptoms
298	Other nonorganic psychoses
296.35	Major depressive disorder, recurrent, in partial remission
296.36	Major depressive affective disorder recurrent episode in full remission
296.99	Other specified episodic mood disorder
311	Depressive disorder NEC
293.83	Mood disorder in conditions classified elsewhere
296.2	Major depressive disorder single episode
296.21	Major depressive affective disorder, single episode, mild
296.22	Major depressive affective disorder, single episode, moderate
296.23	Major depressive affective disorder, single episode, severe, without mention of psychotic behavior
296.24	Major depressive affective disorder, single episode, severe, specified as with psychotic behavior
296.25	Major depressive affective disorder single episode in partial or unspecified remission
296.26	Major depressive affective disorder, single episode, in full remission
296.3	Major depressive disorder recurrent episode
296.31	Major depressive affective disorder, recurrent episode, mild
296.32	Major depressive disorder, recurrent episode – moderate
296.33	Major depressive disorder, recurrent episode – severe, without mention of psychotic behavior
296.34	Major depressive affective disorder, recurrent episode, severe, specified as with psychotic behavior
296.35	Major depressive affective disorder, recurrent episode, in partial or unspecified remission
296.36	Major depressive affective disorder recurrent episode in full remission
300.4	Dysthymic disorder
ICD10
F33.40	Major depressive disorder, recurrent, in remission, unspecified
F33.9	Major depressive disorder, recurrent, unspecified
F33.0	Major depressive disorder, recurrent, mild
F33.1	Major depressive disorder, recurrent, moderate
F33.2	Major depressive disorder, recurrent severe without psychotic features
F33.3	Major depressive disorder, recurrent, severe with psychotic symptoms
F33.41	Major depressive disorder, recurrent, in partial remission
F33.42	Major depressive disorder, recurrent, in full remission
F33.8	Other recurrent depressive disorders
F32.9	Depressive disorder, not elsewhere classified
F32.0	Major depressive disorder, single episode, mild
F32.1	Major depressive disorder, single episode, moderate
F32.2	Major depressive disorder, single episode, severe without psychotic features
F32.3	Major depressive disorder, single episode, severe with psychotic features
F32.4	Major depressive disorder, single episode, in partial remission
F32.5	Major depressive disorder, single episode, in full remission
F32.8	Other depressive episodes
F32.81	Premenstrual dysphoric disorder
F32.89	Other specified depressive episodes
F33.9	Major depressive disorder, recurrent, unspecified
ICD codes were retrieved from Palumbo SA, Adamson KM, Krishnamurthy S, et al. Assessment of Probable Opioid Use Disorder Using Electronic Health Record Documentation. JAMA Netw Open. 2020;3(9):e2015909.

### Sheet: ST11.suicide-ICD
Table 11. Suicide ICD codes
ICD9
E950	Suicide and self-inflicted poisoning by solid or liquid substances
E950.0	Suicide and self-inflicted poisoning by analgesics, antipyretics, and antirheumatics
E950.1	Suicide and self-inflicted poisoning by barbiturates
E950.2	Suicide and self-inflicted poisoning by other sedatives and hypnotics
E950.3	Suicide and self-inflicted poisoning by tranquilizers and other psychotropic agents
E950.4	Suicide and self-inflicted poisoning by other specified drugs and medicinal substances
E950.5	Suicide and self-inflicted poisoning by unspecified drug or medicinal substance
E950.6	Suicide and self-inflicted poisoning by agricultural and horticultural chemical and pharmaceutical preparations other than plant foods and fertilizers
E950.7	Suicide and self-inflicted poisoning by corrosive and caustic substances
E950.8	Suicide and self-inflicted poisoning by arsenic and its compounds
E950.9	Suicide and self-inflicted poisoning by other and unspecified solid and liquid substances
E951	Suicide and self-inflicted poisoning by gases in domestic use
E951.0	Suicide and self-inflicted poisoning by gas distributed by pipeline
E951.1	Suicide and self-inflicted poisoning by liquefied petroleum gas distributed in mobile containers
E951.8	Suicide and self-inflicted poisoning by other utility gas
E952	Suicide and self-inflicted poisoning by other gases and vapors
E952.0	Suicide and self-inflicted poisoning by motor vehicle exhaust gas
E952.1	Suicide and self-inflicted poisoning by other carbon monoxide
E952.8	Suicide and self-inflicted poisoning by other specified gases and vapors
E952.9	Suicide and self-inflicted poisoning by unspecified gases and vapors
E953	Suicide and self-inflicted injury by hanging, strangulation, and suffocation
E953.0	Suicide and self-inflicted injury by hanging
E953.1	Suicide and self-inflicted injury by suffocation by plastic bag
E953.8	Suicide and self-inflicted injury by hanging, other specified means
E953.9	Suicide and self-inflicted injury by hanging, unspecified means
E954	Suicide and self-inflicted injury by submersion [drowning]
E955	Suicide and self-inflicted injury by firearms, air guns, and explosives
E955.0	Suicide and self-inflicted injury by handgun
E955.1	Suicide and self-inflicted injury by shotgun
E955.2	Suicide and self-inflicted injury by hunting rifle
E955.3	Suicide and self-inflicted injury by military firearms
E955.4	Suicide and self-inflicted injury by other and unspecified firearm
E955.5	Suicide and self-inflicted injury by explosives
E955.6	Suicide and self-inflicted injury by air gun
E955.7	Suicide and self-inflicted injury by firearms, air guns and explosives paintball gun
E955.9	Suicide and self-inflicted injury by firearms and explosives, unspecified
E956	Suicide and self-inflicted injury by cutting and piercing instrument
E957	Suicide and self-inflicted injuries by jumping from high place
E957.0	Suicide and self-inflicted injuries by jumping from residential premises
E957.1	Suicide and self-inflicted injuries by jumping from other man-made structures
E957.2	Suicide and self-inflicted injuries by jumping from natural sites
E957.9	Suicide and self-inflicted injuries by jumping from unspecified site
E958	Suicide and self-inflicted injury by other and unspecified means
E958.0	Suicide and self-inflicted injury by jumping or lying before moving object
E958.1	Suicide and self-inflicted injury by burns, fire
E958.2	Suicide and self-inflicted injury by scald
E958.3	Suicide and self-inflicted injury by extremes of cold
E958.4	Suicide and self-inflicted injury by electrocution
E958.5	Suicide and self-inflicted injury by crashing of motor vehicle
E958.6	Suicide and self-inflicted injury by crashing of aircraft
E958.7	Suicide and self-inflicted injury by caustic substances, except poisoning
E958.8	Suicide and self-inflicted injury by other specified means
E958.9	Suicide and self-inflicted injury by unspecified means
E959	Late effects of self-inflicted injury
965	Poisoning by analgesics, antipyretics, and antirheumatics
965.0	Poisoning by opiates and related narcotics
965.00	Poisoning by opium (alkaloids), unspecified
965.01	Poisoning by heroin
965.02	Poisoning by methadone
965.09	Poisoning by other opiates and related narcotics
965.1	Poisoning by salicylates
965.4	Poisoning by aromatic analgesics, not elsewhere classified
965.5	Poisoning by pyrazole derivatives
965.6	Poisoning by antirheumatics [antiphlogistics]
965.61	Propionic acid derivatives
965.69	Poison by antirheumatic NEC
965.7	Poisoning by other non-narcotic analgesics
965.8	Poisoning by other specified analgesics and antipyretics
965.9	Poisoning by unspecified analgesic and antipyretic
967	Poisoning by sedatives and hypnotics
967.0	Poisoning by barbiturates
967.1	Poisoning by chloral hydrate group
967.2	Poisoning by paraldehyde
967.3	Poisoning by bromine compounds
967.4	Poisoning by methaqualone compounds
967.5	Poisoning by glutethimide group
967.6	Poisoning by mixed sedatives NEC
967.8	Poisoning by other sedatives and hypnotics
967.9	Poisoning by unspecified sedative or hypnotic
969	Poisoning by psychotropic agents
969.0	Poisoning by antidepressants
969.00	Poisoning by antidepressant, unspecified
969.01	Poisoning by monoamine oxidase inhibitors
969.02	Poisoning by selective serotonin and norepinephrine reuptake inhibitors
969.03	Poisoning by selective serotonin reuptake inhibitors
969.04	Poisoning by tetracyclic antidepressants
969.05	Poisoning by tricyclic antidepressants
969.09	Poisoning by other antidepressants
969.1	Poisoning by phenothiazine-based tranquilizers
969.2	Poisoning by butyrophenone-based tranquilizers
969.3	Poisoning by other antipsychotics, neuroleptics, and major tranquilizers
969.4	Poisoning by benzodiazepine-based tranquilizers
969.5	Poisoning by other tranquilizers
969.6	Poisoning by psychodysleptics [hallucinogens]
969.7	Poisoning by psychostimulants
969.7	Poisoning by psychostimulant, unspecified
969.71	Poisoning by caffeine
969.72	Poisoning by amphetamines
969.73	Poisoning by methylphenidate
969.79	Poisoning by other psychostimulants
969.8	Poisoning by other specified psychotropic agents
969.9	Poisoning by unspecified psychotropic agent
881	Open wound of elbow, forearm, and wrist
881.0	Open wound of elbow, forearm, and wrist, without mention of complication
881.00	Open wound of forearm
881.01	Open wound of elbow
881.02	Open wound of wrist, without mention of complication
881.1	Open wound of elbow, forearm, and wrist, complicated
881.1	Open wound of forearm, complicated
881.11	Open wound of elbow, complicated
881.12	Open wound of wrist, complicated
881.2	Open wound of elbow, forearm, and wrist, with tendon involvement
881.2	Open wound of forearm, with tendon involvement
881.21	Open wound of elbow, with tendon involvement
881.22	Open wound of wrist, with tendon involvement
ICD10
T14.91	Suicide attempt
T14.91XA	Suicide attempt, initial encounter
T14.91XD	Suicide attempt, subsequent encounter
T14.91XS	Suicide attempt, sequela
T36.0X2	Poisoning by penicillins, intentional self-harm
T36.0X2A	Poisoning by penicillins, intentional self-harm, initial encounter
T36.0X2D	Poisoning by penicillins, intentional self-harm, subsequent encounter
T36.0X2S	Poisoning by penicillins, intentional self-harm, sequela
T36.1X2	Poisoning by cephalosporins and other beta-lactam antibiotics, intentional self-harm
T36.1X2A	Poisoning by cephalosporins and other beta-lactam antibiotics, intentional self-harm, initial encounter
T36.1X2D	Poisoning by cephalosporins and other beta-lactam antibiotics, intentional self-harm, subsequent encounter
T36.1X2S	Poisoning by cephalosporins and other beta-lactam antibiotics, intentional self-harm, sequela
T36.2X2	Poisoning by chloramphenicol group, intentional self-harm
T36.2X2A	Poisoning by chloramphenicol group, self-harm, init
T36.2X2D	Poisoning by chloramphenicol group, self-harm, subs
T36.2X2S	Poisoning by chloramphenicol group, self-harm, sequela
T36.3X2	Poisoning by macrolides, intentional self-harm
T36.3X2A	Poisoning by macrolides, intentional self-harm, initial encounter
T36.3X2D	Poisoning by macrolides, intentional self-harm, subsequent encounter
T36.3X2S	Poisoning by macrolides, intentional self-harm, sequela
T36.4X2	Poisoning by tetracyclines, intentional self-harm
T36.4X2A	Poisoning by tetracyclines, intentional self-harm, initial encounter
T36.4X2D	Poisoning by tetracyclines, intentional self-harm, subsequent encounter
T36.4X2S	Poisoning by tetracyclines, intentional self-harm, sequela
T36.5X2	Poisoning by aminoglycosides, intentional self-harm
T36.5X2A	Poisoning by aminoglycosides, intentional self-harm, initial encounter
T36.5X2D	Poisoning by aminoglycosides, intentional self-harm, subsequent encounter
T36.5X2S	Poisoning by aminoglycosides, intentional self-harm, sequela
T36.6X2	Poisoning by rifampicins, intentional self-harm
T36.6X2A	Poisoning by rifampicins, intentional self-harm, initial encounter
T36.6X2D	Poisoning by rifampicins, intentional self-harm, subsequent encounter
T36.6X2S	Poisoning by rifampicins, intentional self-harm, sequela
T36.7X2	Poisoning by antifungal antibiotics, systemically used, intentional self-harm
T36.7X2A	Poisoning by antifungal antibiotics, systemically used, intentional self-harm, initial encounter
T36.7X2D	Poisoning by antifungal antibiotics, systemically used, intentional self-harm, subsequent encounter
T36.7X2S	Poisoning by antifungal antibiotics, systemically used, intentional self-harm, sequela
T36.8X2	Poisoning by other systemic antibiotics, intentional self-harm
T36.8X2A	Poisoning by other systemic antibiotics, intentional self-harm, initial encounter
T36.8X2D	Poisoning by other systemic antibiotics, intentional self-harm, subsequent encounter
T36.8X2S	Poisoning by other systemic antibiotics, intentional self-harm, sequela
T36.92	Poisoning by unspecified systemic antibiotic, intentional self-harm
T36.92XA	Poisoning by unspecified systemic antibiotic, intentional self-harm, initial encounter
T36.92XD	Poisoning by unspecified systemic antibiotic, intentional self-harm, subsequent encounter
T36.92XS	Poisoning by unspecified systemic antibiotic, intentional self-harm, sequela
T37.0X2	Poisoning by sulfonamides, intentional self-harm
T37.0X2A	Poisoning by sulfonamides, intentional self-harm, initial encounter
T37.0X2D	Poisoning by sulfonamides, intentional self-harm, subsequent encounter
T37.0X2S	Poisoning by sulfonamides, intentional self-harm, sequela
T37.1X2	Poisoning by antimycobacterial drugs, intentional self-harm
T37.1X2A	Poisoning by antimycobacterial drugs, self-harm, init
T37.1X2D	Poisoning by antimycobacterial drugs, self-harm, subs
T37.1X2S	Poisoning by antimycobacterial drugs, self-harm, sequela
T37.2X2	Poisoning by antimalarials and drugs acting on other blood protozoa, intentional self-harm
T37.2X2A	Poisoning by antimalarials and drugs acting on other blood protozoa, intentional self-harm, initial encounter
T37.2X2D	Poisoning by antimalarials and drugs acting on other blood protozoa, intentional self-harm, subsequent encounter
T37.2X2S	Poisoning by antimalarials and drugs acting on other blood protozoa, intentional self-harm, sequela
T37.3X2	Poisoning by other antiprotozoal drugs, intentional self-harm
T37.3X2A	Poisoning by other antiprotozoal drugs, intentional self-harm, initial encounter
T37.3X2D	Poisoning by other antiprotozoal drugs, intentional self-harm, subsequent encounter
T37.3X2S	Poisoning by other antiprotozoal drugs, intentional self-harm, sequela
T37.4X2	Poisoning by anthelminthics, intentional self-harm
T37.4X2A	Poisoning by anthelminthics, intentional self-harm, initial encounter
T37.4X2D	Poisoning by anthelminthics, intentional self-harm, subsequent encounter
T37.4X2S	Poisoning by anthelminthics, intentional self-harm, sequela
T37.5X2	Poisoning by antiviral drugs, intentional self-harm
T37.5X2A	Poisoning by antiviral drugs, intentional self-harm, initial encounter
T37.5X2D	Poisoning by antiviral drugs, intentional self-harm, subsequent encounter
T37.5X2S	Poisoning by antiviral drugs, intentional self-harm, sequela
T37.8X2	Poisoning by other specified systemic anti-infectives and antiparasitics, intentional self-harm
T37.8X2A	Poisoning by other specified systemic anti-infectives and antiparasitics, intentional self-harm, initial encounter
T37.8X2D	Poisoning by other specified systemic anti-infectives and antiparasitics, intentional self-harm, subsequent encounter
T37.8X2S	Poisoning by other specified systemic anti-infectives and antiparasitics, intentional self-harm, sequela
T37.92	Poisoning by unspecified systemic anti-infective and antiparasitics, intentional self-harm
T37.92XA	Poisoning by unspecified systemic anti-infective and antiparasitics, intentional self-harm, initial encounter
T37.92XD	Poisoning by unspecified systemic anti-infective and antiparasitics, intentional self-harm, subsequent encounter
T37.92XS	Poisoning by unspecified systemic anti-infective and antiparasitics, intentional self-harm, sequela
T38.0X2	Poisoning by glucocorticoids and synthetic analogues, intentional self-harm
T38.0X2A	Poisoning by glucocorticoids and synthetic analogues, intentional self-harm, initial encounter
T38.0X2D	Poisoning by glucocorticoids and synthetic analogues, intentional self-harm, subsequent encounter
T38.0X2S	Poisoning by glucocorticoids and synthetic analogues, intentional self-harm, sequela
T38.1X2	Poisoning by thyroid hormones and substitutes, intentional self-harm
T38.1X2A	Poisoning by thyroid hormones and substitutes, intentional self-harm, initial encounter
T38.1X2D	Poisoning by thyroid hormones and substitutes, intentional self-harm, subsequent encounter
T38.1X2S	Poisoning by thyroid hormones and substitutes, intentional self-harm, sequela
T38.2X2	Poisoning by antithyroid drugs, intentional self-harm
T38.2X2A	Poisoning by antithyroid drugs, intentional self-harm, initial encounter
T38.2X2D	Poisoning by antithyroid drugs, intentional self-harm, subsequent encounter
T38.2X2S	Poisoning by antithyroid drugs, self-harm, sequela
T38.3X2	Poisoning by insulin and oral hypoglycemic [antidiabetic] drugs, intentional self-harm
T38.3X2A	Poisoning by insulin and oral hypoglycemic [antidiabetic] drugs, intentional self-harm, initial encounter
T38.3X2D	Poisoning by insulin and oral hypoglycemic [antidiabetic] drugs, intentional self-harm, subsequent encounter
T38.3X2S	Poisoning by insulin and oral hypoglycemic [antidiabetic] drugs, intentional self-harm, sequela
T38.4X2	Poisoning by oral contraceptives, intentional self-harm
T38.4X2A	Poisoning by oral contraceptives, intentional self-harm, initial encounter
T38.4X2D	Poisoning by oral contraceptives, self-harm, subs
T38.4X2S	Poisoning by oral contraceptives, self-harm, sequela
T38.5X2	Poisoning by other estrogens and progestogens, intentional self-harm
T38.5X2A	Poisoning by other estrogens and progestogens, intentional self-harm, initial encounter
T38.5X2D	Poisoning by other estrogens and progestogens, intentional self-harm, subsequent encounter
T38.5X2S	Poisoning by other estrogens and progestogens, intentional self-harm, sequela
X71	Intentional self-harm by drowning and submersion
X72	Intentional self-harm by handgun discharge
X73	Intentional self-harm by rifle, shotgun and larger firearm discharge
X75	Intentional self-harm by explosive material
X76	Intentional self-harm by smoke, fire and flames
X77	Intentional self-harm by steam, hot vapours and hot objects
X78	Intentional self-harm by sharp object
X79	Intentional self-harm by blunt object
X80	Intentional self-harm by jumping from a high place
X82	Intentional self-harm by crashing of motor vehicle
X83	Intentional self-harm by other specified means
X84	Intentional self-harm by unspecified means
Y87.0	Sequelae of intentional self-harm
Z91.5	Personal history of self-harm
ICD codes were retrieved from Docherty, Anna R., et al. "Genome-wide association study of suicide death and polygenic prediction of clinical antecedents." American journal of psychiatry 177.10 (2020): 917-927, and Barak-Corren, Yuval, et al. "Predicting suicidal behavior from longitudinal electronic health records." American journal of psychiatry 174.2 (2017): 154-162.

### Sheet: ST12.schizophrenia-ICD
Table 12. Schizophrenia ICD codes
ICD9
295	Schizophrenic disorders
295.0	Simple type schizophrenia
295.00	Simple type schizophrenia, unspecified
295.01	Simple type schizophrenia, subchronic
295.02	Simple type schizophrenia, chronic
295.03	Simple type schizophrenia, subchronic with acute exacerbation
295.04	Simple type schizophrenia, chronic with acute exacerbation
295.05	Simple type schizophrenia, in remission
295.1	Disorganized type schizophrenia
295.11	Disorganized schizophrenia
295.10	Disorganized type schizophrenia, unspecified
295.12	Disorganized type schizophrenia, chronic
295.13	Disorganized type schizophrenia, subchronic with acute exacerbation
295.14	Disorganized type schizophrenia, chronic with acute exacerbation
295.15	Disorganized type schizophrenia in remission
295.2	Catatonic type schizophrenia
295.20	Catatonic type schizophrenia, unspecified
295.21	Catatonic type schizophrenia subchronic state
295.22	Catatonic type schizophrenia, chronic
295.23	Catatonic type schizophrenia, subchronic with acute exacerbation
295.24	Catatonic type schizophrenia, chronic with acute exacerbation
295.25	Catatonic type schizophrenia, in remission
295.3	Paranoid type schizophrenia
295.30	Paranoid type schizophrenia, unspecified
295.31	Paranoid type schizophrenia, subchronic
295.32	Paranoid type schizophrenia, chronic
295.33	Paranoid type schizophrenia, subchronic with acute exacerbation
295.34	Paranoid type schizophrenia, chronic with acute exacerbation
295.35	Paranoid type schizophrenia, in remission
295.4	Schizophreniform disorder
295.41	Schizophreniform disorder, subchronic
295.42	Schizophreniform disorder, chronic
295.43	Schizophreniform disorder, subchronic with acute exacerbation
295.44	Schizophreniform disorder, chronic with acute exacerbation
295.45	Schizophreniform disorder, in remission
295.5	Latent schizophrenia
295.50	Latent schizophrenia, unspecified
295.51	Latent schizophrenia, subchronic
295.52	Latent schizophrenia, chronic
295.53	Latent schizophrenia, subchronic with acute exacerbation
295.54	Latent schizophrenia, chronic with acute exacerbation
295.55	Latent schizophrenia, in remission
295.6	Schizophrenic disorder, residual type
295.61	Schizophrenic disorders, residual type, subchronic
295.62	Schizophrenic disorders, residual type, chronic
295.63	Schizophrenic disorders, residual type, subchronic with acute exacerbation
295.64	Schizophrenic disorders, residual type, chronic with acute exacerbation
295.65	Schizophrenic disorders, residual type, in remission
295.7	Schizoaffective disorder
295.71	Schizoaffective disorder, subchronic
295.72	Schizoaffective disorder, chronic
295.73	Schizoaffective disorder, subchronic with acute exacerbation
295.74	Schizoaffective disorder, chronic with acute exacerbation
295.75	Schizoaffective disorder, in remission
295.8	Other specified types of schizophrenia
295.81	Supplementary Table 13. Suicide ICD codes
295.82	Other specified types of schizophrenia, chronic
295.83	Other specified types of schizophrenia, subchronic with acute exacerbation
295.84	Other specified types of schizophrenia, chronic with acute exacerbation
295.85	Other specified types of schizophrenia, in remission
295.9	Unspecified schizophrenia
295.91	Unspecified schizophrenia, subchronic
295.92	Unspecified schizophrenia, chronic
295.93	Unspecified schizophrenia, subchronic with acute exacerbation
295.94	Unspecified schizophrenia, chronic with acute exacerbation
295.95	Unspecified schizophrenia, in remission
V11.0	Personal history of schizophrenia
ICD10
F20.0	Paranoid schizophrenia
F20.89	Simple type schizophrenia
F20.1	Disorganized type schizophrenia
F20.2	Catatonic type schizophrenia
F20.3	Undifferentiated schizophrenia
F20.5	Residual schizophrenia
F20.81	Schizophreniform disorder
F20.9	Schizophrenia, unspecified
ICD codes were retrieved from Zheutlin, Amanda B., et al. "Penetrance and pleiotropy of polygenic risk scores for schizophrenia in 106,160 patients across four health care systems." American Journal of Psychiatry 176.10 (2019): 846-855.

### Sheet: ST13.bipolar-ICD
Table 13. Bipolar disorder ICD codes
ICD9
296.0	Bipolar I disorder, single manic episode
296.01	Manic disorder, single episode, mild degree
296.02	Manic disorder, single episode, moderate degree
296.03	Manic disorder, single episode, severe degree, without mention of psychotic behavior
296.04	Manic disorder, single episode, severe degree, specified as with psychotic behavior
296.05	Manic disorder, single episode, in partial or unspecified remission
296.06	Manic disorder, single episode, in full remission
296.1	Manic disorder, recurrent episode, unspecified degree
296.11	Manic disorder, recurrent episode, mild degree
296.12	Manic disorder, recurrent episode, moderate degree
296.13	Manic disorder, recurrent episode, severe degree, without mention of psychotic behavior
296.14	Manic disorder, recurrent episode, severe degree, specified as with psychotic behavior
296.15	Manic disorder, recurrent episode, in partial or unspecified remission
296.16	Manic disorder, recurrent episode, in full remission
296.4	Bipolar affective disorder, manic, unspecified degree
296.41	Bipolar affective disorder, manic, mild degree
296.42	Bipolar affective disorder, manic, moderate degree
296.43	Bipolar affective disorder, manic, severe degree, without mention of psychotic behavior
296.44	Bipolar affective disorder, manic, severe degree, specified as with psychotic behavior
296.45	Bipolar affective disorder, manic, in partial or unspecified remission
296.46	Bipolar affective disorder, manic, in full remission
296.5	Bipolar affective disorder, depressed, unspecified degree
296.51	Bipolar affective disorder, depressed, mild degree
296.52	Bipolar affective disorder, depressed, moderate degree
296.53	Bipolar affective disorder, depressed, severe degree, without mention of psychotic behavior
296.54	Bipolar affective disorder, depressed, severe degree, specified as with psychotic behavior
296.55	Bipolar affective disorder, depressed, in partial or unspecified remission
296.56	Bipolar affective disorder, depressed, in full remission
296.6	Bipolar affective disorder, mixed, unspecified degree
296.61	Bipolar affective disorder, mixed, mild degree
296.62	Bipolar affective disorder, mixed, moderate degree
296.63	Bipolar affective disorder, mixed, severe degree, without mention of psychotic behavior
296.64	Bipolar affective disorder, mixed, severe degree, specified as with psychotic behavior
296.65	Bipolar affective disorder, mixed, in partial or unspecified remission
296.66	Bipolar affective disorder, mixed, in full remission
296.7	Bipolar I disorder, most recent episode (or current) unspecified
296.8	Other and unspecified bipolar disorders
296.81	Atypical manic disorder
296.82	Atypical depressive disorder
296.89	Other bipolar disorders
ICD10
F31	Bipolar disorder
F31.1	Bipolar disorder, current episode manic without psychotic features
F31.10	…… unspecified
F31.11	…… mild
F31.12	…… moderate
F31.13	…… severe
F31.2	Bipolar disorder, current episode manic severe with psychotic features
F31.3	Bipolar disorder, current episode depressed, mild or moderate severity
F31.30	…… unspecified
F31.31	Bipolar disorder, current episode depressed, mild
F31.32	Bipolar disorder, current episode depressed, moderate
F31.4	Bipolar disorder, current episode depressed, severe, without psychotic features
F31.5	Bipolar disorder, current episode depressed, severe, with psychotic features
F31.6	Bipolar disorder, current episode mixed
F31.60	Bipolar disorder, current episode mixed, unspecified
F31.61	Bipolar disorder, current episode mixed, mild
F31.62	Bipolar disorder, current episode mixed, moderate
F31.63	Bipolar disorder, current episode mixed, severe, without psychotic features
F31.64	Bipolar disorder, current episode mixed, severe, with psychotic features
F31.7	Bipolar disorder, currently in remission
F31.70	…… most recent episode unspecified
F31.71	Bipolar disorder, in partial remission, most recent episode hypomanic
F31.72	Bipolar disorder, in full remission, most recent episode hypomanic
F31.73	Bipolar disorder, in partial remission, most recent episode manic
F31.74	Bipolar disorder, in full remission, most recent episode manic
F31.75	Bipolar disorder, in partial remission, most recent episode depressed
F31.76	Bipolar disorder, in full remission, most recent episode depressed
F31.77	Bipolar disorder, in partial remission, most recent episode mixed
F31.78	Bipolar disorder, in full remission, most recent episode mixed
F31.8	Other bipolar disorders
F31.81	Bipolar II disorder
F31.89	Other bipolar disorder
F31.9	Bipolar disorder, unspecified
ICD codes were retrieved from Castro, Victor M., et al. "Validation of electronic health record phenotyping of bipolar disorder cases and controls." American Journal of Psychiatry 172.4 (2015): 363-372.

### Sheet: ST14.pain-ICD
Table 14. Pain ICD codes
ICD9
138	Late effects of acute poliomyelitis
274	Gouty arthropathy
307.81	Tension headache
322.9	Meningitis, unspecified
336	Syringomyelia and syringobulbia
337.21	Reflex sympathetic dystrophy of the upper limb
337.22	Reflex sympathetic dystrophy of the lower limb
338.4	Chronic pain syndrome
349	Reaction to spinal or lumbar puncture
349.2	Disorders of meninges, not elsewhere classified
350.1	Trigeminal neuralgia
350.2	Atypical face pain
353	Brachial plexus lesions
353.5	Neuralgic amyotrophy
353.6	Phantom limb (syndrome)
354	Carpal tunnel syndrome
354.1	Other lesion of median nerve
354.2	Lesion of ulnar nerve
354.3	Lesion of radial nerve
354.4	Causalgia of upper limb
355.1	Meralgia paresthetica
355.2	Other lesion of femoral nerve
355.5	Tarsal tunnel syndrome
355.6	Lesion of plantar nerve
355.71	Causalgia of lower limb
355.9	Mononeuritis of unspecified site
356.9	Unspecified hereditary and idiopathic peripheral neuropathy
524.6	Temporomandibular joint disorders, unspecified
710	Systemic lupus erythematosus
710.3	Dermatomyositis
710.4	Polymyositis
714	Rheumatoid arthritis
715.11	Osteoarthrosis, localized, primary, shoulder region
715.12	Osteoarthrosis, localized, primary, upper arm
715.13	Osteoarthrosis, localized, primary, forearm
715.14	Osteoarthrosis, localized, primary, hand
715.15	Osteoarthrosis, localized, primary, pelvic region and thigh
715.16	Osteoarthrosis, localized, primary, lower leg
715.91	Osteoarthrosis, unspecified whether generalized or localized, shoulder region
717.3	Other and unspecified derangement of medial meniscus
717.4	Derangement of lateral meniscus, unspecified
717.7	Chondromalacia of patella
717.89	Other internal derangement of knee
719.41	Pain in joint, shoulder region
719.42	Pain in joint, upper arm
719.43	Pain in joint, forearm
719.44	Pain in joint, hand
719.45	Pain in joint, pelvic region and thigh
719.46	Pain in joint, lower leg
719.47	Pain in joint, ankle and foot
719.7	Difficulty in walking
720	Ankylosing spondylitis
720.2	Sacroiliitis, not elsewhere classified
721	Cervical spondylosis without myelopathy
721.1	Cervical spondylosis with myelopathy
721.2	Thoracic spondylosis without myelopathy
721.3	Lumbosacral spondylosis without myelopathy
721.41	Spondylosis with myelopathy, thoracic region
721.42	Spondylosis with myelopathy, lumbar region
721.6	Ankylosing vertebral hyperostosis
722	Displacement of cervical intervertebral disc without myelopathy
722.1	Displacement of lumbar intervertebral disc without myelopathy
722.11	Displacement of thoracic intervertebral disc without myelopathy
722.4	Degeneration of cervical intervertebral disc
722.51	Degeneration of thoracic or thoracolumbar intervertebral disc
722.52	Degeneration of lumbar or lumbosacral intervertebral disc
722.71	Intervertebral disc disorder with myelopathy, cervical region
722.72	Intervertebral disc disorder with myelopathy, thoracic region
722.81	Postlaminectomy syndrome, cervical region
722.82	Postlaminectomy syndrome, thoracic region
722.83	Postlaminectomy syndrome, lumbar region
723	Spinal stenosis in cervical region
723.1	Cervicalgia
723.4	Brachial neuritis or radiculitis NOS
723.5	Torticollis, unspecified
723.8	Other syndromes affecting cervical region
723.9	Unspecified musculoskeletal disorders and symptoms referable to neck
724.01	Spinal stenosis, thoracic region
724.02	Spinal stenosis, lumbar region, without neurogenic claudication
724.03	Spinal stenosis, lumbar region, with neurogenic claudication
724.1	Pain in thoracic spine
724.3	Sciatica
724.4	Thoracic or lumbosacral neuritis or radiculitis, unspecified
724.6	Disorders of sacrum
724.79	Other disorders of coccyx
725	Polymyalgia rheumatica
726	Adhesive capsulitis of shoulder
726.1	Disorders of bursae and tendons in shoulder region, unspecified
726.12	Bicipital tenosynovitis
726.19	Other specified disorders of bursae and tendons in shoulder region
726.2	Other affections of shoulder region, not elsewhere classified
726.31	Medial epicondylitis
726.32	Lateral epicondylitis
726.33	Olecranon bursitis
726.5	Enthesopathy of hip region
726.61	Pes anserinus tendinitis or bursitis
726.64	Patellar tendinitis
726.65	Prepatellar bursitis
726.7	Enthesopathy of ankle and tarsus, unspecified
726.71	Achilles bursitis or tendinitis
726.9	Enthesopathy of unspecified site
727.03	Trigger finger (acquired)
727.04	Radial styloid tenosynovitis
727.61	Complete rupture of rotator cuff
728.71	Plantar fascial fibromatosis
728.85	Spasm of muscle
728.89	Other disorders of muscle, ligament, and fascia
729.1	Myalgia and myositis, unspecified
729.2	Neuralgia, neuritis, and radiculitis, unspecified
733	Osteoporosis, unspecified
733.02	Idiopathic osteoporosis
733.13	Pathologic fracture of vertebrae
733.5	Osteitis condensans
733.6	Tietze's disease
736.05	Wrist drop (acquired)
737.3	Scoliosis [and kyphoscoliosis], idiopathic
738.4	Acquired spondylolisthesis
739.8	Nonallopathic lesions, rib cage
756.11	Spondylolysis, lumbosacral region
756.15	Fusion of spine (vertebra), congenital
781	Abnormal involuntary movements
781.2	Abnormality of gait
782	Disturbance of skin sensation
784	Headache
805.2	Closed fracture of dorsal [thoracic] vertebra without mention of spinal cord injury
805.4	Closed fracture of lumbar vertebra without mention of spinal cord injury
840.4	Rotator cuff (capsule) sprain
840.7	Superior glenoid labrum lesion
842.19	Other sprains and strains of hand
843.8	Sprains and strains of other specified sites of hip and thigh
843.9	Sprains and strains of unspecified site of hip and thigh
846	Sprain of lumbosacral (joint) (ligament)
847	Sprain of neck
847.1	Sprain of thoracic
847.2	Sprain of lumbar
848.3	Sprain of ribs
848.41	Sprain of sternoclavicular (joint) (ligament)
953.5	Injury to lumbosacral plexus
956.3	Injury to peroneal nerve
958.8	Other early complications of trauma
53.10 or 53.19	Other postherpetic nervous system involvement
322.9	Meningitis, unspecified
339	Cluster headache syndrome, unspecified, not intractable
307.81	Tension-type headache, unspecified, not intractable
350.1	Trigeminal neuralgia
350.2	Atypical facial pain
353	Brachial plexus disorders
353.4	Lumbosacral root disorders, not elsewhere classified
353.5	Neuralgic amyotrophy
353.6	Phantom limb syndrome with pain
354	Carpal tunnel syndrome, right upper limb
354	Carpal tunnel syndrome, left upper limb
354.1	Other lesions of median nerve, left upper limb
354.2	Lesion of ulnar nerve, right upper limb
354.2	Lesion of ulnar nerve, left upper limb
354.3	Lesion of radial nerve, right upper limb
354.3	Lesion of radial nerve, left upper limb
354.4	Causalgia of right upper limb
354.4	Causalgia of left upper limb
355	Lesion of sciatic nerve, right lower limb
355	Lesion of sciatic nerve, left lower limb
355.1	Meralgia paresthetica, right lower limb
355.1	Meralgia paresthetica, left lower limb
355.5	Tarsal tunnel syndrome, right lower limb
355.5	Tarsal tunnel syndrome, left lower limb
355.6	Lesion of plantar nerve, right lower limb
355.6	Lesion of plantar nerve, left lower limb
355.71	Causalgia of right lower limb
355.71	Causalgia of left lower limb
356.9	Hereditary and idiopathic neuropathy, unspecified
357.6	Drug-induced polyneuropathy
338.4	Chronic pain syndrome
337.21	Complex regional pain syndrome I of right upper limb
337.21	Complex regional pain syndrome I of left upper limb
337.21	Complex regional pain syndrome I of upper limb, bilateral
337.22	Complex regional pain syndrome I of right lower limb
337.22	Complex regional pain syndrome I of left lower limb
337.22	Complex regional pain syndrome I of lower limb, bilateral
336	Syringomyelia and syringobulbia
349	Other reaction to spinal and lumbar puncture
530.81	Gastro-esophageal reflux disease without esophagitis
564.01	Slow transit constipation
564.09	Other constipation
714	Rheumatoid arthritis, unspecified
274	Idiopathic gout, unspecified site
716.9	Arthropathy, unspecified
715.13	Primary osteoarthritis, right wrist
715.13	Primary osteoarthritis, left wrist
715.14	Primary osteoarthritis, right hand
715.14	Primary osteoarthritis, left hand
736.05	Wrist drop, right wrist
736.05	Wrist drop, left wrist
717.7	Chondromalacia patellae, right knee
717.7	Chondromalacia patellae, left knee
719.41	Pain in right shoulder
719.41	Pain in left shoulder
719.45	Pain in right hip
719.45	Pain in left hip
719.46	Pain in right knee
719.46	Pain in left knee
719.47	Pain in right ankle and joints of right foot
719.47	Pain in left ankle and joints of left foot
524.6	Temporomandibular joint disorder, unspecified
710	Systemic lupus erythematosus, unspecified
725	Polymyalgia rheumatica
738.4	Spondylolysis, lumbar region
738.4	Spondylolisthesis, cervical region
738.4	Spondylolisthesis, cervicothoracic region
738.4	Spondylolisthesis, lumbar region
738.4	Spondylolisthesis, lumbosacral region
723.5	Torticollis
720	Ankylosing spondylitis of thoracolumbar region
720	Ankylosing spondylitis lumbar region
720.2	Sacroiliitis, not elsewhere classified
721.41	Other spondylosis with myelopathy, thoracic region
721	Other spondylosis with radiculopathy, cervical region
721	Spondylosis without myelopathy or radiculopathy, cervical region
721.2	Spondylosis without myelopathy or radiculopathy, thoracic region
721.3	Spondylosis without myelopathy or radiculopathy, lumbar region
721.3	Spondylosis without myelopathy or radiculopathy, lumbosacral region
723	Spinal stenosis, cervical region
724.01	Spinal stenosis, thoracic region
724.02	Spinal stenosis, lumbosacral region
721.6	Ankylosing hyperostosis [Forestier], site unspecified
733.13	Collapsed vertebra, not elsewhere classified, thoracic region, initial encounter for fracture
V54.27	Collapsed vertebra, not elsewhere classified, thoracic region, subsequent encounter for fracture with routine healing
733.13	Collapsed vertebra, not elsewhere classified, thoracolumbar region, initial encounter for fracture
733.13	Collapsed vertebra, not elsewhere classified, lumbar region, initial encounter for fracture
V54.27	Collapsed vertebra, not elsewhere classified, lumbar region, subsequent encounter for fracture with routine healing
722.91	Cervical disc disorder with radiculopathy, high cervical region
722	Other cervical disc displacement, high cervical region
722	Other cervical disc displacement, cervicothoracic region
722.4	Other cervical disc degeneration, high cervical region
722.73	Intervertebral disc disorders with myelopathy, lumbar region
722.92	Intervertebral disc disorders with radiculopathy, thoracic region
722.93	Intervertebral disc disorders with radiculopathy, lumbar region
722.93	Intervertebral disc disorders with radiculopathy, lumbosacral region
722.11	Other intervertebral disc displacement, thoracic region
722.1	Other intervertebral disc displacement, lumbar region
722.1	Other intervertebral disc displacement, lumbosacral region
722.51	Other intervertebral disc degeneration, thoracic region
722.52	Other intervertebral disc degeneration, lumbar region
722.52	Other intervertebral disc degeneration, lumbosacral region
724.6 or 724.79	Sacrococcygeal disorders, not elsewhere classified
723.6	Panniculitis affecting regions of neck and back, cervical region
723.4	Radiculopathy, cervical region
723.4	Radiculopathy, cervicothoracic region
724.4	Radiculopathy, thoracic region
724.4	Radiculopathy, lumbar region
724.4	Radiculopathy, lumbosacral region
723.1	Cervicalgia
724.2	Low back pain
724.1	Pain in thoracic spine
723.8	Occipital neuralgia
728.2	Muscle wasting and atrophy, not elsewhere classified, unspecified site
728.87	Muscle weakness (generalized)
724.8	Muscle spasm of back
728.85	Other muscle spasm
727.03	Trigger finger, unspecified finger
727.04	Radial styloid tenosynovitis [de Quervain]
726.33	Olecranon bursitis, right elbow
726.33	Olecranon bursitis, left elbow
726.65 or 727.2	Prepatellar bursitis, right knee
726.65 or 727.2	Prepatellar bursitis, left knee
726.6	Other bursitis of knee, right knee
726.6	Other bursitis of knee, left knee
726.5	Trochanteric bursitis, right hip
726.5	Trochanteric bursitis, left hip
726.5	Other bursitis of hip, right hip
726.5	Other bursitis of hip, left hip
728.71	Plantar fascial fibromatosis
726	Adhesive capsulitis of right shoulder
726	Adhesive capsulitis of left shoulder
726.12	Bicipital tendinitis, right shoulder
726.12	Bicipital tendinitis, left shoulder
726.2	Impingement syndrome of right shoulder
726.2	Impingement syndrome of left shoulder
726.1	Bursitis of right shoulder
726.1	Bursitis of left shoulder
726.19 or 726.2	Other shoulder lesions, right shoulder
726.19 or 726.2	Other shoulder lesions, left shoulder
726.5	Gluteal tendinitis, right hip
726.5	Iliotibial band syndrome, right leg
726.5	Iliotibial band syndrome, left leg
726.71	Achilles tendinitis, right leg
726.71	Achilles tendinitis, left leg
726.31	Medial epicondylitis, right elbow
726.31	Medial epicondylitis, left elbow
726.32	Lateral epicondylitis, right elbow
726.32	Lateral epicondylitis, left elbow
726.7	Metatarsalgia, right foot
726.7	Metatarsalgia, left foot
729.1	Myalgia
729.2	Neuralgia and neuritis, unspecified
729.5	Pain in right arm
729.5	Pain in left arm
729.5	Pain in right leg
729.5	Pain in left leg
729.1	Fibromyalgia
733	Age-related osteoporosis without current pathological fracture
733.6	Chondrocostal junction syndrome [Tietze]
722.81	Postlaminectomy syndrome, not elsewhere classified
724.02	Intervertebral disc stenosis of neural canal of lumbar region
724.02	Connective tissue and disc stenosis of intervertebral foramina of lumbar region
756.12	Congenital spondylolisthesis
756.15	Other congenital malformations of spine, not associated with scoliosis
782	Hypoesthesia of skin
782	Paresthesia of skin
782	Hyperesthesia
719.7	Difficulty in walking, not elsewhere classified
781.2	Unsteadiness on feet
784	Headache
782.3	Localized edema
782.3	Generalized edema
847	Sprain of ligaments of cervical spine, initial encounter
V58.89	Sprain of ligaments of cervical spine, subsequent encounter
847	Strain of muscle, fascia and tendon at neck level, initial encounter
V58.89	Strain of muscle, fascia and tendon at neck level, subsequent encounter
905.7	Strain of muscle, fascia and tendon at neck level, sequela
847.1	Sprain of ligaments of thoracic spine, initial encounter
V58.89	Sprain of ligaments of thoracic spine, subsequent encounter
848.3	Sprain of ribs, initial encounter
847.2	Sprain of ligaments of lumbar spine, initial encounter
V58.89	Sprain of ligaments of lumbar spine, subsequent encounter
846.1	Sprain of sacroiliac joint, initial encounter
V58.89	Sprain of sacroiliac joint, subsequent encounter
840.7	Superior glenoid labrum lesion of left shoulder, initial encounter
956.3	Injury of peroneal nerve at lower leg level, right leg, initial encounter
956.3	Injury of peroneal nerve at lower leg level, left leg, initial encounter
ICD10
B91 or G14	Late effects of acute poliomyelitis
M10.00	Gouty arthropathy
G44.209	Tension headache
G03.9	Meningitis, unspecified
G95.0	Syringomyelia and syringobulbia
G90.519	Reflex sympathetic dystrophy of the upper limb
G90.529	Reflex sympathetic dystrophy of the lower limb
G89.4	Chronic pain syndrome
G97.1	Reaction to spinal or lumbar puncture
G96.12 or G96.19	Disorders of meninges, not elsewhere classified
G50.0	Trigeminal neuralgia
G50.1	Atypical face pain
G54.0	Brachial plexus lesions
G54.5	Neuralgic amyotrophy
G54.6	Phantom limb (syndrome)
G56.00	Carpal tunnel syndrome
G56.10	Other lesion of median nerve
G56.20	Lesion of ulnar nerve
G56.30	Lesion of radial nerve
G56.40	Causalgia of upper limb
G57.10	Meralgia paresthetica
G57.20	Other lesion of femoral nerve
G57.50	Tarsal tunnel syndrome
G57.60	Lesion of plantar nerve
G57.70	Causalgia of lower limb
G58.9	Mononeuritis of unspecified site
G60.9	Unspecified hereditary and idiopathic peripheral neuropathy
M26.601 or M26.602 or M26.603 or M26.609 or M26.69	Temporomandibular joint disorders, unspecified
M32.10	Systemic lupus erythematosus
M33.03 or M33.13 or M33.90 or M33.93	Dermatomyositis
M33.20	Polymyositis
M06.9	Rheumatoid arthritis
M19.019	Osteoarthrosis, localized, primary, shoulder region
M19.029	Osteoarthrosis, localized, primary, upper arm
M19.039	Osteoarthrosis, localized, primary, forearm
M19.049	Osteoarthrosis, localized, primary, hand
M16.10	Osteoarthrosis, localized, primary, pelvic region and thigh
M17.10	Osteoarthrosis, localized, primary, lower leg
M19.90	Osteoarthrosis, unspecified whether generalized or localized, shoulder region
M23.239 or M23.305 or M23.339	Other and unspecified derangement of medial meniscus
M23.269	Derangement of lateral meniscus, unspecified
M22.40	Chondromalacia of patella
M23.8x9	Other internal derangement of knee
M25.519	Pain in joint, shoulder region
M25.529	Pain in joint, upper arm
M25.539	Pain in joint, forearm
M25.541 or M25.542 or M25.549 or M79.646	Pain in joint, hand
M25.559	Pain in joint, pelvic region and thigh
M25.569	Pain in joint, lower leg
M25.579	Pain in joint, ankle and foot
R26.2	Difficulty in walking
M45.9	Ankylosing spondylitis
M46.1	Sacroiliitis, not elsewhere classified
M47.812	Cervical spondylosis without myelopathy
M47.12	Cervical spondylosis with myelopathy
M47.814	Thoracic spondylosis without myelopathy
M47.817	Lumbosacral spondylosis without myelopathy
M47.14	Spondylosis with myelopathy, thoracic region
M47.16	Spondylosis with myelopathy, lumbar region
M48.10	Ankylosing vertebral hyperostosis
M50.20	Displacement of cervical intervertebral disc without myelopathy
M51.26 or M51.27	Displacement of lumbar intervertebral disc without myelopathy
M51.24 or M51.25	Displacement of thoracic intervertebral disc without myelopathy
M50.30	Degeneration of cervical intervertebral disc
M51.34 or M51.35	Degeneration of thoracic or thoracolumbar intervertebral disc
M51.36 or M51.37	Degeneration of lumbar or lumbosacral intervertebral disc
M50.00	Intervertebral disc disorder with myelopathy, cervical region
M51.04 or M51.05	Intervertebral disc disorder with myelopathy, thoracic region
M96.1	Postlaminectomy syndrome, cervical region
M96.1	Postlaminectomy syndrome, thoracic region
M96.1	Postlaminectomy syndrome, lumbar region
M48.02	Spinal stenosis in cervical region
M54.2	Cervicalgia
M54.12 or M54.13	Brachial neuritis or radiculitis NOS
M43.6	Torticollis, unspecified
M53.82	Other syndromes affecting cervical region
M53.82	Unspecified musculoskeletal disorders and symptoms referable to neck
M48.04	Spinal stenosis, thoracic region
M48.061	Spinal stenosis, lumbar region, without neurogenic claudication
M48.062	Spinal stenosis, lumbar region, with neurogenic claudication
M54.6	Pain in thoracic spine
M54.30	Sciatica
M54.14 or M54.15 or M54.16 or M54.17	Thoracic or lumbosacral neuritis or radiculitis, unspecified
M43.27 or M43.28 or M53.2x7 or M53.3	Disorders of sacrum
M53.3	Other disorders of coccyx
M35.3	Polymyalgia rheumatica
M75.00	Adhesive capsulitis of shoulder
M75.100 or M75.50	Disorders of bursae and tendons in shoulder region, unspecified
M75.2	Bicipital tenosynovitis
M75.80	Other specified disorders of bursae and tendons in shoulder region
M75.30 or M75.40 or M75.80	Other affections of shoulder region, not elsewhere classified
M77.00	Medial epicondylitis
M77.10	Lateral epicondylitis
M70.20	Olecranon bursitis
M70.60 or M70.70 or M76.10 or M76.20	Enthesopathy of hip region
M76.899	Pes anserinus tendinitis or bursitis
M76.50	Patellar tendinitis
M70.40	Prepatellar bursitis
M76.899 or M77.40	Enthesopathy of ankle and tarsus, unspecified
M76.60	Achilles bursitis or tendinitis
M77.9	Enthesopathy of unspecified site
M65.30	Trigger finger (acquired)
M65.4	Radial styloid tenosynovitis
M75.120	Complete rupture of rotator cuff
M72.2	Plantar fascial fibromatosis
M62.40 or M62.838	Spasm of muscle
M62.89	Other disorders of muscle, ligament, and fascia
M60.9 or M79.1 or M79.7	Myalgia and myositis, unspecified
M54.10 or M79.2	Neuralgia, neuritis, and radiculitis, unspecified
M81.0	Osteoporosis, unspecified
M81.8	Idiopathic osteoporosis
M48.50XA or M80.08XA or M84.48XA or M84.68XA	Pathologic fracture of vertebrae
M85.30	Osteitis condensans
M94.0	Tietze's disease
M21.339	Wrist drop (acquired)
M41.20	Scoliosis [and kyphoscoliosis], idiopathic
M43.00 or M43.10	Acquired spondylolisthesis
M99.08	Nonallopathic lesions, rib cage
Q76.2	Spondylolysis, lumbosacral region
Q76.49	Fusion of spine (vertebra), congenital
R25.0 or R25.1 or R25.2 or R25.3 or R25.9	Abnormal involuntary movements
R26.0 or R26.1 or R26.89 or R26.9	Abnormality of gait
R20.0 or R20.1 or R20.2 or R20.3 or R20.8 or R20.9	Disturbance of skin sensation
R51 or G44.1	Headache
S22.009A	Closed fracture of dorsal [thoracic] vertebra without mention of spinal cord injury
S32.009A	Closed fracture of lumbar vertebra without mention of spinal cord injury
S43.429A	Rotator cuff (capsule) sprain
S43.439A	Superior glenoid labrum lesion
S63.8X9A	Other sprains and strains of hand
S73.199A	Sprains and strains of other specified sites of hip and thigh
S73.109A or S76.919A	Sprains and strains of unspecified site of hip and thigh
S33.8XXA	Sprain of lumbosacral (joint) (ligament)
S13.4XXA or S13.8XXA	Sprain of neck
S23.3XXA or S23.8XXA	Sprain of thoracic
S33.5XXA	Sprain of lumbar
S23.41XA	Sprain of ribs
S23.420A	Sprain of sternoclavicular (joint) (ligament)
S34.4XXA	Injury to lumbosacral plexus
S84.10XA	Injury to peroneal nerve
T79.8XXA	Other early complications of trauma
B02.29	Other postherpetic nervous system involvement
G03.9	Meningitis, unspecified
G44.009	Cluster headache syndrome, unspecified, not intractable
G44.209	Tension-type headache, unspecified, not intractable
G50.0	Trigeminal neuralgia
G50.1	Atypical facial pain
G54.0	Brachial plexus disorders
G54.4	Lumbosacral root disorders, not elsewhere classified
G54.5	Neuralgic amyotrophy
G54.6	Phantom limb syndrome with pain
G56.01	Carpal tunnel syndrome, right upper limb
G56.02	Carpal tunnel syndrome, left upper limb
G56.12	Other lesions of median nerve, left upper limb
G56.21	Lesion of ulnar nerve, right upper limb
G56.22	Lesion of ulnar nerve, left upper limb
G56.31	Lesion of radial nerve, right upper limb
G56.32	Lesion of radial nerve, left upper limb
G56.41	Causalgia of right upper limb
G56.42	Causalgia of left upper limb
G57.01	Lesion of sciatic nerve, right lower limb
G57.02	Lesion of sciatic nerve, left lower limb
G57.11	Meralgia paresthetica, right lower limb
G57.12	Meralgia paresthetica, left lower limb
G57.51	Tarsal tunnel syndrome, right lower limb
G57.52	Tarsal tunnel syndrome, left lower limb
G57.61	Lesion of plantar nerve, right lower limb
G57.62	Lesion of plantar nerve, left lower limb
G57.71	Causalgia of right lower limb
G57.72	Causalgia of left lower limb
G60.9	Hereditary and idiopathic neuropathy, unspecified
G62.0	Drug-induced polyneuropathy
G89.4	Chronic pain syndrome
G90.511	Complex regional pain syndrome I of right upper limb
G90.512	Complex regional pain syndrome I of left upper limb
G90.513	Complex regional pain syndrome I of upper limb, bilateral
G90.521	Complex regional pain syndrome I of right lower limb
G90.522	Complex regional pain syndrome I of left lower limb
G90.523	Complex regional pain syndrome I of lower limb, bilateral
G95.0	Syringomyelia and syringobulbia
G97.1	Other reaction to spinal and lumbar puncture
K21.9	Gastro-esophageal reflux disease without esophagitis
K59.01	Slow transit constipation
K59.09	Other constipation
M06.9	Rheumatoid arthritis, unspecified
M10.00	Idiopathic gout, unspecified site
M	Arthropathy, unspecified
M19.031	Primary osteoarthritis, right wrist
M19.032	Primary osteoarthritis, left wrist
M19.041	Primary osteoarthritis, right hand
M19.042	Primary osteoarthritis, left hand
M21.331	Wrist drop, right wrist
M21.332	Wrist drop, left wrist
M22.41	Chondromalacia patellae, right knee
M22.42	Chondromalacia patellae, left knee
M25.511	Pain in right shoulder
M25.512	Pain in left shoulder
M25.551	Pain in right hip
M25.552	Pain in left hip
M25.561	Pain in right knee
M25.562	Pain in left knee
M25.571	Pain in right ankle and joints of right foot
M25.572	Pain in left ankle and joints of left foot
M26.60	Temporomandibular joint disorder, unspecified
M32.9	Systemic lupus erythematosus, unspecified
M35.3	Polymyalgia rheumatica
M43.06	Spondylolysis, lumbar region
M43.12	Spondylolisthesis, cervical region
M43.13	Spondylolisthesis, cervicothoracic region
M43.16	Spondylolisthesis, lumbar region
M43.17	Spondylolisthesis, lumbosacral region
M43.6	Torticollis
M45.5	Ankylosing spondylitis of thoracolumbar region
M45.6	Ankylosing spondylitis lumbar region
M46.1	Sacroiliitis, not elsewhere classified
M47.14	Other spondylosis with myelopathy, thoracic region
M47.22	Other spondylosis with radiculopathy, cervical region
M47.812	Spondylosis without myelopathy or radiculopathy, cervical region
M47.814	Spondylosis without myelopathy or radiculopathy, thoracic region
M47.816	Spondylosis without myelopathy or radiculopathy, lumbar region
M47.817	Spondylosis without myelopathy or radiculopathy, lumbosacral region
M48.02	Spinal stenosis, cervical region
M48.04	Spinal stenosis, thoracic region
M48.06	Spinal stenosis, lumbar region
M48.07	Spinal stenosis, lumbosacral region
M48.10	Ankylosing hyperostosis [Forestier], site unspecified
M48.54XA	Collapsed vertebra, not elsewhere classified, thoracic region, initial encounter for fracture
M48.54XD	Collapsed vertebra, not elsewhere classified, thoracic region, subsequent encounter for fracture with routine healing
M48.55XA	Collapsed vertebra, not elsewhere classified, thoracolumbar region, initial encounter for fracture
M48.56XA	Collapsed vertebra, not elsewhere classified, lumbar region, initial encounter for fracture
M48.56XD	Collapsed vertebra, not elsewhere classified, lumbar region, subsequent encounter for fracture with routine healing
M50.11	Cervical disc disorder with radiculopathy, high cervical region
M50.12	Cervical disc disorder with radiculopathy, mid-cervical region
M50.21	Other cervical disc displacement, high cervical region
M50.22	Other cervical disc displacement, mid-cervical region
M50.23	Other cervical disc displacement, cervicothoracic region
M50.31	Other cervical disc degeneration, high cervical region
M50.32	Other cervical disc degeneration, mid-cervical region
M51.06	Intervertebral disc disorders with myelopathy, lumbar region
M51.14	Intervertebral disc disorders with radiculopathy, thoracic region
M51.16	Intervertebral disc disorders with radiculopathy, lumbar region
M51.17	Intervertebral disc disorders with radiculopathy, lumbosacral region
M51.24	Other intervertebral disc displacement, thoracic region
M51.26	Other intervertebral disc displacement, lumbar region
M51.27	Other intervertebral disc displacement, lumbosacral region
M51.34	Other intervertebral disc degeneration, thoracic region
M51.36	Other intervertebral disc degeneration, lumbar region
M51.37	Other intervertebral disc degeneration, lumbosacral region
M53.3	Sacrococcygeal disorders, not elsewhere classified
M54.02	Panniculitis affecting regions of neck and back, cervical region
M54.12	Radiculopathy, cervical region
M54.13	Radiculopathy, cervicothoracic region
M54.14	Radiculopathy, thoracic region
M54.16	Radiculopathy, lumbar region
M54.17	Radiculopathy, lumbosacral region
M54.2	Cervicalgia
M54.5	Low back pain
M54.6	Pain in thoracic spine
M54.81	Occipital neuralgia
M62.50	Muscle wasting and atrophy, not elsewhere classified, unspecified site
M62.81	Muscle weakness (generalized)
M62.830	Muscle spasm of back
M62.838	Other muscle spasm
M65.30	Trigger finger, unspecified finger
M65.4	Radial styloid tenosynovitis [de Quervain]
M70.21	Olecranon bursitis, right elbow
M70.22	Olecranon bursitis, left elbow
M70.41	Prepatellar bursitis, right knee
M70.42	Prepatellar bursitis, left knee
M70.51	Other bursitis of knee, right knee
M70.52	Other bursitis of knee, left knee
M70.61	Trochanteric bursitis, right hip
M70.62	Trochanteric bursitis, left hip
M70.71	Other bursitis of hip, right hip
M70.72	Other bursitis of hip, left hip
M72.2	Plantar fascial fibromatosis
M75.01	Adhesive capsulitis of right shoulder
M75.02	Adhesive capsulitis of left shoulder
M75.21	Bicipital tendinitis, right shoulder
M75.22	Bicipital tendinitis, left shoulder
M75.41	Impingement syndrome of right shoulder
M75.42	Impingement syndrome of left shoulder
M75.51	Bursitis of right shoulder
M75.52	Bursitis of left shoulder
M75.81	Other shoulder lesions, right shoulder
M75.82	Other shoulder lesions, left shoulder
M76.01	Gluteal tendinitis, right hip
M76.31	Iliotibial band syndrome, right leg
M76.32	Iliotibial band syndrome, left leg
M76.61	Achilles tendinitis, right leg
M76.62	Achilles tendinitis, left leg
M77.01	Medial epicondylitis, right elbow
M77.02	Medial epicondylitis, left elbow
M77.11	Lateral epicondylitis, right elbow
M77.12	Lateral epicondylitis, left elbow
M77.41	Metatarsalgia, right foot
M77.42	Metatarsalgia, left foot
M79.1	Myalgia
M79.2	Neuralgia and neuritis, unspecified
M79.601	Pain in right arm
M79.602	Pain in left arm
M79.604	Pain in right leg
M79.605	Pain in left leg
M79.7	Fibromyalgia
M81.0	Age-related osteoporosis without current pathological fracture
M94.0	Chondrocostal junction syndrome [Tietze]
M96.1	Postlaminectomy syndrome, not elsewhere classified
M99.53	Intervertebral disc stenosis of neural canal of lumbar region
M99.73	Connective tissue and disc stenosis of intervertebral foramina of lumbar region
Q76.2	Congenital spondylolisthesis
Q76.49	Other congenital malformations of spine, not associated with scoliosis
R20.1	Hypoesthesia of skin
R20.2	Paresthesia of skin
R20.3	Hyperesthesia
R26.2	Difficulty in walking, not elsewhere classified
R26.81	Unsteadiness on feet
R51	Headache
R60.0	Localized edema
R60.1	Generalized edema
S13.4XXA	Sprain of ligaments of cervical spine, initial encounter
S13.4XXD	Sprain of ligaments of cervical spine, subsequent encounter
S16.1XXA	Strain of muscle, fascia and tendon at neck level, initial encounter
S16.1XXD	Strain of muscle, fascia and tendon at neck level, subsequent encounter
S16.1XXS	Strain of muscle, fascia and tendon at neck level, sequela
S23.3XXA	Sprain of ligaments of thoracic spine, initial encounter
S23.3XXD	Sprain of ligaments of thoracic spine, subsequent encounter
S23.41XA	Sprain of ribs, initial encounter
S33.5XXA	Sprain of ligaments of lumbar spine, initial encounter
S33.5XXD	Sprain of ligaments of lumbar spine, subsequent encounter
S33.6XXA	Sprain of sacroiliac joint, initial encounter
S33.6XXD	Sprain of sacroiliac joint, subsequent encounter
S43.432A	Superior glenoid labrum lesion of left shoulder, initial encounter
S84.11XA	Injury of peroneal nerve at lower leg level, right leg, initial encounter
S84.12XA	Injury of peroneal nerve at lower leg level, left leg, initial encounter
ICD codes were retrieved from Brummett CM, Waljee JF, Goesling J, et al. New persistent opioid use after minor and major surgical procedures in US adults. JAMA Surg (2017), doi:10.1001/jamasurg.2017.0504, as well as additional codes compiled by members of the psycheMERGE consortium.

### Sheet: ST15.hepC-ICD
Table 15. Hepatitis C ICD codes
ICD9
70.41	Acute hepatitis C with hepatic coma
70.44	Chronic hepatitis C with hepatic coma
70.51	Acute hepatitis C without mention of hepatic coma
70.54	Chronic hepatitis C without mention of hepatic coma
70.7	Unspecified viral hepatitis C
70.71	Unspecified viral hepatitis C with hepatic coma
V02.60	Viral hepatitis carrier, unspecified
V02.62	Hepatitis C carrier
V02.69	Other viral hepatitis carrier
ICD10
B17.1	Acute hepatitis C
B17.10	Acute hepatitis C without hepatic coma
B17.11	Acute hepatitis C with hepatic coma
B18.2	Chronic viral hepatitis C
B19.2	Unspecified viral hepatitis C
B19.20	Unspecified viral hepatitis C without hepatic coma
B19.21	Unspecified viral hepatitis C with hepatic coma
O98.4	Viral hepatitis complicating pregnancy, childbirth and the puerperium
O98.41	Viral hepatitis complicating pregnancy
O98.411	Viral hepatitis complicating pregnancy, first trimester
O98.412	Viral hepatitis complicating pregnancy, second trimester
O98.413	Viral hepatitis complicating pregnancy, third trimester
O98.419	Viral hepatitis complicating pregnancy, unspecified trimester
O98.42	Viral hepatitis complicating childbirth
O98.43	Viral hepatitis complicating the puerperium
ICD codes were retrieved from Denny JC, Bastarache L, Ritchie MD et al. Systematic comparison of phenome-wide association study of electronic medical record data and genome-wide association study data. Nat Biotechnol. 2013 Dec;31(12):1102-10

### Sheet: ST16.HIV-ICD
Table 16. HIV ICD codes
ICD9
42	Human immunodeficiency virus [HIV] disease
42.1	HIV infection causing other specified infections
42.2	HIV infection with specified malignant neoplasms
43	HIV causing other specified conditions
43.1	HIV causing specified diseases of the central nervous system
43.2	HIV causing other disorders involving the immune mechanism
43.3	HIV causing other specified conditions
44	Other human immunodeficiency virus (HIV) infection
44.9	HIV infection not otherwise specified (with or without other conditions not classifiable to 042, 043, 044.0)
79.53	Human immunodeficiency virus, type 2 [HIV-2] infection in conditions classified elsewhere and of unspecified site
795.71	Nonspecific serologic evidence of human immunodeficiency virus [HIV]
V08	Asymptomatic human immunodeficiency virus [HIV] infection status
ICD10
B20.0	HIV disease resulting in mycobacterial infection
B20.1	HIV disease resulting in other bacterial infections
B20.2	HIV disease resulting in cytomegaloviral disease
B20.3	HIV disease resulting in other viral infections
B20.4	HIV disease resulting in candidiasis
B20.6	HIV disease resulting in Pneumocystis jirovecii pneumonia
B20.7	HIV disease resulting in multiple infections
B20.8	HIV disease resulting in other infectious and parasitic diseases
B21.0	HIV disease resulting in Kaposi sarcoma
B21.1	HIV disease resulting in Burkitt lymphoma
B21.2	HIV disease resulting in other types of non-Hodgkin lymphoma
B21.3	HIV disease resulting in other malignant neoplasms of lymphoid, haematopoietic and related tissue
B21.7	HIV disease resulting in multiple malignant neoplasms
B21.8	HIV disease resulting in other malignant neoplasms
B22.0	HIV disease resulting in encephalopathy
B22.1	HIV disease resulting in lymphoid interstitial pneumonitis
B22.2	HIV disease resulting in wasting syndrome
B22.7	HIV disease resulting in multiple diseases classified elsewhere
B23.0	Acute HIV infection syndrome
B23.2	HIV disease resulting in haematological and immunological abnormalities, not elsewhere classified
B23.8	HIV disease resulting in other specified conditions
B24	Unspecified human immunodeficiency virus [HIV] disease
B97.35	Human immunodeficiency virus, type 2 [HIV 2] as the cause of diseases classified elsewhere
F02.4	Dementia in human immunodeficiency virus [HIV] disease
O98.7	Human immunodeficiency virus [HIV] disease complicating pregnancy, childbirth and the puerperium
O98.71	Human immunodeficiency virus [HIV] disease complicating pregnancy
O98.711	Human immunodeficiency virus [HIV] disease complicating pregnancy, first trimester
O98.712	Human immunodeficiency virus [HIV] disease complicating pregnancy, second trimester
O98.713	Human immunodeficiency virus [HIV] disease complicating pregnancy, third trimester
O98.719	Human immunodeficiency virus [HIV] disease complicating pregnancy, unspecified trimester
O98.72	Human immunodeficiency virus [HIV] disease complicating childbirth
O98.73	Human immunodeficiency virus [HIV] disease complicating the puerperium
R75	Laboratory evidence of human immunodeficiency virus [HIV]
Z11.4	Encounter for screening for human immunodeficiency virus [HIV]
Z21	Asymptomatic human immunodeficiency virus [HIV] infection status
ICD codes were retrieved from Denny JC, Bastarache L, Ritchie MD et al. Systematic comparison of phenome-wide association study of electronic medical record data and genome-wide association study data. Nat Biotechnol. 2013 Dec;31(12):1102-10

### Sheet: ST17.characteristics
Table 17. Characteristics of patients across three registries (VUMC, MGB, Geisinger) by groups based on opioid prescription use and OUD diagnosis
	VUMC					MGB					Geisinger
		Opioid prescription use					Opioid prescription use					Opioid prescription use
	Unscreened	No Prescription	Minimal Exposure	Chronic Exposure	OUD	Unscreened	No Prescription	Minimal Exposure	Chronic Exposure	OUD	Unscreened	No Prescription	Minimal Exposure	Chronic Exposure	OUD
Sample size (N)	627396	251546	50112	27507	9596	1272880	582542	70510	14373	21489	733637	384635	60226	21869	8673
Demographics
Male % a,b,c; aa,cc; aa,bb,c	42.33	42.01	39.86	40.74	44.8	41.34	44.26	30.9	44	60.65	44.6	46.16	38.47	40.26	49.84
Age (SD)* aa,b,c; a,b,c; a,b,c;	53.25 (21.05)	50.22 (22.40)	53.32 (19.79)	63.33 (16.06)	48.40 (15.30)	51.15 (18.84)	48.30 (19.51)	52.13 (17.10)	57.84 (15.75)	45.10 (13.18)	50.81 (20.23)	47.99 (20.69)	52.88 (18.97)	57.82 (15.45)	42.80 (13.47)
Age <35 (%) aa,bb,cc; aa,bb,cc; aa,bb,cc	24.97	32.65	22.47	5.68	23.67	23.06	30.56	15.26	7.58	26.85	26.97	33.71	20.76	5.87	32.34
White % a,bb,c; a,bb,cc; a,b,c	81.67	79.06	82.24	84.7	88.66	74.13	73.8	71.07	81.74	82.07	95.44	94.93	96.45	96.4	96.79
African American %	12.55	11.83	14.26	13.87	10.35	7.08	6.47	9.77	5.66	4.92	3.22	3.24	3.43	2.32	2.73
Hispanic %	2.32	2.18	3.47	1.21	0.3	7.54	6.75	9.6	7.07	7.36	3.19	3.37	2.71	3.02	2.77
Asian %	1.49	1.52	1.86	0.68	1.14	4.45	4.8	4.28	0.96	0.53	0.63	0.81	0.4	0.12	0.07
Other %	4	7.26	1.23	0.67	0.68	8.98	10.02	7.98	6.15	5.98	0.43	0.55	0.27	0.3	0.23
Average length of record (years) a,b,c; a,b,c; a,b;	9.88	9.25	10.96	11.44	11.7	10.42	10.07	13.79	14.62	13	11.85	10.97	13.89	13.97	12.9
Average density of records a,b,c; a,b,c; a,b;	6.15	2.55	8.31	28.71	21.01	21.45	8.41	24.42	59.28	33.14	7.61	4.13	11.76	24.92	15.45
Opioid Use
OUD (1) a,bb,cc;a,bb,cc;a,bb,cc	9596 (1.53%)	735 (0.29%)	1115 (2.23%)	2475 (9.00%)	9596 (100.00%)	21489 (1.69%)	3239 (0.56%)	1886 (2.67%)	3505 (24.39%)	21489 (100.00%)	8673 (1.18%)	1053 (0.27%)	961 (1.60%)	2356 (10.77%)	8673 (100.00%)
OUD (2) a,bb,c;a,bb,cc;a,bb,cc	5976 (0.95%)	346 (0.14%)	700 (1.40%)	1741 (6.33%)	5976 (62.28%)	13008 (1.02%)	1259 (0.22%)	1221 (1.73%)	2629 (18.29%)	13008 (60.53%)	4724 (0.64%)	488 (0.13%)	481 (0.80%)	1503 (6.87%)	4724 (54.47%)
Opioid Overdose a,b,c; a,b,c; a,b,c	522 (0.08%)	30 (0.01%)	68 (0.14%)	272 (2.83%)	133 (0.48%)	935 (0.07%)	60 (0.01%)	109 (0.15%)	143 (0.99%)	729 (3.39%)	143 (0.02%)	2 (0.00%)	17 (0.03%)	63 (0.29%)	74 (0.85%)
Number of bouts na,na,c; na,na,c; na,na,c;	1.79	Not applicable	1.66	4.05	3.01	0.35	Not applicable	1.49	3.29	1.37	1.71	Not applicable	1.79	3.29	2.71
Length of bouts (days) na,na,c; na,na,c; na,na,c;	87.54	Not applicable	12.71	244.08	182.13	12.61	Not applicable	15.93	566.45	135.82	97	Not applicable	10	429	195
Age at first prescription (years) na,na,c; na,na,c; na,na,c;	46.23	Not applicable	42.98	52.46	38.96	45.73	Not applicable	41.98	46.76	37.31	45.9222	Not applicable	43.6277	47.3336	34.82
Age at first OUD ICD diagnosis (years) a,b,c; a,b,c; a,b,c; a,b,c;	41.78	35.05	38.47	48.26	41.78	39.34	39.34	38.86	45.14	39.34	38.0828	32.9743	34.9072	43.9732	38.08
Other substance use
Alcohol Use Disorder a,b,c; a,bb,cc; a,bb,c	15088 (2.40%)	3249 (1.29%)	1576 (3.14%)	1668 (6.06%)	2530 (26.37%)	35837 (2.82%)	8591 (1.47%)	2903 (4.12%)	1894 (13.18%)	6183 (28.77%)	15601 (2.13%)	3509 (0.91%)	1968 (3.27%)	1628 (7.44%)	1315 (15.16%)
Tobacco Use Disorder aa,bb,cc; aa,bb,cc; aa,bb,cc	46268 (7.37%)	5718 (2.27%)	5326 (10.63%)	7320 (26.61%)	4534 (47.25%)	64305 (5.05%)	14017 (2.41%)	6055 (8.59%)	4495 (31.27%)	10166 (47.31%)	112513 (15.34%)	26316 (6.84%)	16938 (28.12%)	10761 (49.21%)	5950 (68.60%)
Cannabis Use Disoder a,b,c; a,b,c; a,b,c	4945 (0.79%)	1322 (0.53%)	589 (1.18%)	529 (1.92%)	1250 (13.03%)	10297 (0.81%)	3124 (0.54%)	758 (1.08%)	731 (5.09%)	2447 (11.39%)	3770 (0.51%)	938 (0.24%)	478 (0.79%)	429 (1.96%)	787 (9.07%)
Substance Use Disorder a,bb,c; a,bb,cc; a,bb,cc	14692 (2.34%)	2800 (1.11%)	1681 (3.35%)	2205 (8.02%)	5449 (56.78%)	27221 (2.14%)	5658 (0.97%)	2401 (3.41%)	2851 (19.84%)	11607 (54.01%)	12071 (1.65%)	2412 (0.63%)	1534 (2.55%)	2178 (9.96%)	3949 (45.53%)
Psychiatric
Anxiety a,bb,cc; aa,bb,cc; aa,bb,cc	40896 (6.52%)	10519 (4.18%)	4018 (8.02%)	5311 (19.31%)	2465 (25.69%)	115816 (9.10%)	33939 (5.83%)	10158 (14.41%)	5025 (34.96%)	6914 (32.17%)	84587 (11.53%)	27680 (7.20%)	10393 (17.26%)	8137 (37.21%)	3171 (36.56%)
Depression aa,bb,cc; aa,bb,cc; aa,bb,cc	66343 (10.57%)	15868 (6.31%)	6213 (12.40%)	10009 (36.39%)	4472 (46.60%)	144476 (11.35%)	40328 (6.92%)	13525 (19.18%)	7246 (50.41%)	10658 (49.60%)	91853 (12.52%)	25277 (6.57%)	12052 (20.01%)	10157 (46.44%)	3808 (43.91%)
Suicidal Behavior a,b,c; a,b,c; a,b,c	6333 (1.01%)	1580 (0.63%)	666 (1.33%)	545 (1.98%)	1103 (11.49%)	5372 (0.42%)	1064 (0.18%)	525 (0.74%)	442 (3.08%)	1959 (9.12%)	4385 (0.60%)	933 (0.24%)	636 (1.06%)	561 (2.57%)	694 (8.00%)
Schizophrenia a,c; a,b,c; a,b,c	2193 (0.35%)	970 (0.39%)	150 (0.30%)	127 (0.46%)	218 (2.27%)	5439 (0.43%)	2544 (0.44%)	271 (0.38%)	185 (1.29%)	514 (2.39%)	2174 (0.30%)	871 (0.23%)	187 (0.31%)	154 (0.70%)	106 (1.22%)
Bipolar Disorder a,b,c; a,bb,cc; a,bb,c	11733 (1.87%)	3297 (1.31%)	1110 (2.22%)	1424 (5.18%)	2021 (21.06%)	20391 (1.60%)	7175 (1.23%)	1392 (1.97%)	1144 (7.96%)	3036 (14.13%)	13583 (1.85%)	3933 (1.02%)	1546 (2.57%)	1587 (7.26%)	1134 (13.08%)
Pain
Pain aa,bb,cc; aa,bb,cc; aa,bb,cc	323476 (51.56%)	84821 (33.72%)	32044 (63.94%)	25351 (92.16%)	6861 (71.50%)	625313 (49.13%)	197544 (33.91%)	50807 (72.06%)	13635 (94.87%)	14840 (69.06%)	358241 (48.83%)	118310 (30.76%)	45772 (76.00%)	21118 (96.57%)	6222 (71.74%)
Number of pain codes a,b,c; a,b,c; a,b,c;	10	3	12	54	30	11.88	4.68	23.35	90.14	29.29	6	2	11	42	18
Number of different pain conditions a,b,c; a,b,c; a,b,c;	3	1	4	12	7	2.99	1.45	5.68	14.57	6.19	3	1	5	12	6
Other medical conditions
Hepatitis C a,b,c; a,bb,cc; a,b,c	3505 (0.56%)	290 (0.12%)	389 (0.78%)	724 (2.63%)	927 (9.66%)	6487 (0.54%)	713 (0.12%)	720 (1.02%)	964 (6.71%)	3515 (16.36%)	5050 (0.69%)	912 (0.24%)	692 (1.15%)	910 (4.16%)	1612 (18.59%)
HIV a,b,c; a,b,c; a,b,c	3273 (0.52%)	631 (0.25%)	307 (0.61%)	550 (2.00%)	242 (2.52%)	8460 (0.66%)	2469 (0.42%)	660 (0.94%)	259 (1.80%)	566 (2.63%)	853 (0.12%)	259 (0.07%)	98 (0.16%)	100 (0.46%)	36 (0.42%)
Letters denote statistical significance: a, No Prescription v Minimal Exposure; b, No Prescription v Chronic Exposure; c, Minimal Exposure v Chronic Exposure. aa, bb, cc indicates an absolute difference of 5% in difference across the groups.
A Bout represents a series of at least two prescriptions <90 days apart; a bout ends when the next prescription is >90 days apart from the last one.
Density of record is defined as the total number of non-unique ICD codes a patient received between 2005-2017 divided by the number of years included in the analysis.
We avoid referring to the patients in the “No Prescription” group as having “no exposure” because exposure status is defined with prescription data and not verified by patient self-report.
We defined a single prescription; the # of days covered by the prescription was not accounted for.

### Sheet: ST18.statistics
Table 18. Characteristics of patients across three registries by groups based on opioid prescription use and OUD diagnosis (statistics)
			VUMC							MGB							Geisinger
	All (X2; p<2E-16)	NP v ME (% difference)	NP v ME (t/X2, p<2.2E-16)	NP v CE (% difference)	NP v CE (t/X2, p<2.2E-16)	ME v CE (% difference)	ME v CE (t/X2, p<2.2E-16)	All (X2; p<2.2E-16)	NP v ME (% difference)	NP v ME (t/X2, p<2.2E-16)	NP v CE (% difference)	NP v CE (t/X2, p<2.2E-16)	ME v CE (% difference)	ME v CE (t/X2, p<2.2E-16)	All (X2; p<2.2E-16)	NP v ME (% difference)	NP v ME (t/X2, p<2.2E-16)	NP v CE (% difference)	NP v CE (t/X2, p<2.2E-16)	ME v CE (% difference)	ME v CE (t/X2, p<2.2E-16)
Demographics
Male %	88.169	2.14	79.391	1.27	16.38 (p=5.19E-05)	0.88	5.69 (p=0.02)	4593	13.36	4585	0.26	0.37 (p=0.54)	13.1	924	1444	7.69	1243	5.9	290	1.79	22
Age (SD)	10295	Not applicable	31.281	Not applicable	122.92	Not applicable	76.352	5749.7	Not applicable	47.97	Not applicable	67.85	Not applicable	39.22	8567.5	Not applicable	55.424	Not applicable	89.656	Not applicable	40.945
Age <35 (%)	9958.1	10.18	2025.6	26.97	8588.6	16.79	3629	10376	15.3	7164	22.98	3526	7.68	586	10765	12.95	4016	27.84	7344	14.89	2545
White %	4978.6	3.18	2974.2	5.64	2057.9	2.46	576.92	2867	2.73	2076	7.94	789	10.67	903	489	1.52	282	1.47	219	0.05	106
African American %	Not applicable	Not applicable	Not applicable	Not applicable	Not applicable	Not applicable	Not applicable	Not applicable	2.85	Not applicable	0.32	Not applicable	2.53	Not applicable	Not applicable	0.66	Not applicable	0.35	Not applicable	0.31	Not applicable
Hispanic %	Not applicable	Not applicable	Not applicable	Not applicable	Not applicable	Not applicable	Not applicable	Not applicable	3.3	Not applicable	0.81	Not applicable	4.11	Not applicable	Not applicable	0.19	Not applicable	0.92	Not applicable	1.11	Not applicable
Asian %	Not applicable	Not applicable	Not applicable	Not applicable	Not applicable	Not applicable	Not applicable	Not applicable	0.52	Not applicable	3.84	Not applicable	3.32	Not applicable	Not applicable	0.41	Not applicable	0.69	Not applicable	0.28	Not applicable
Other %	Not applicable	Not applicable	Not applicable	Not applicable	Not applicable	Not applicable	Not applicable	Not applicable	2.04	Not applicable	3.87	Not applicable	1.83	Not applicable	Not applicable	0.28	Not applicable	0.25	Not applicable	0.03	Not applicable
Average length of record (years)	8146.6	Not applicable	68.669	Not applicable	63.026	Not applicable	11.767	27160	Not applicable	146.86	Not applicable	87.01	Not applicable	17.38	4408.9	Not applicable	54.909	Not applicable	34.427	Not applicable	0.22 (p=0.83)
Average density of records	93388	Not applicable	251.24	Not applicable	429.12	Not applicable	127.17	107621	Not applicable	161.12	Not applicable	89.71	Not applicable	59.53	272.95	Not applicable	17.879	Not applicable	11.136	Not applicable	0.36 (p=0.72)
Opioid Use
OUD (1)	103575	1.94	80006	8.71	40548	6.77	1842.1	63589	2.11	3623	23.83	71287	21.72	9459	24917	1.33	2016	10.5	27418	9.17	3483
OUD (2)	11498	1.26	1902.2	6.19	12752	4.93	1414.5	61298	1.51	3815	18.07	70791	16.56	7557	17969	0.67	1078	6.74	19306	6.07	2507
Opioid Overdose	7483.3	0.13	219.49	2.82	6857.2	2.69	1185.9	3107	0.14	501	0.98	3971	0.84	282	979	0.03	87	0.29	1052	0.26	109
Number of bouts*	21952	Not applicable	Not applicable	Not applicable	Not applicable	Not applicable	142.86	637065	Not applicable	Not applicable	Not applicable	Not applicable	Not applicable	90.76	462132	Not applicable	Not applicable	Not applicable	Not applicable	Not applicable	94.394
Length of bouts (days)	52638	Not applicable	Not applicable	Not applicable	Not applicable	Not applicable	115.03	35582	Not applicable	Not applicable	Not applicable	Not applicable	Not applicable	85.13	48566	Not applicable	Not applicable	Not applicable	Not applicable	Not applicable	116.07
Age at first prescription (years)	4039.6	Not applicable	Not applicable	Not applicable	Not applicable	Not applicable	72.729	1267	Not applicable	Not applicable	Not applicable	Not applicable	Not applicable	32.82	782.89	Not applicable	Not applicable	Not applicable	Not applicable	Not applicable	27.68
Age at first OUD ICD diagnosis (years)	515.65	Not applicable	5.56 (p=3.19E-08)	Not applicable	22.944	Not applicable	19.121	1027.6	Not applicable	11.75	Not applicable	33.57	Not applicable	17.04	580.41	Not applicable	3.63 (p=2.90E-4)	Not applicable	23.842	Not applicable	18.2
Other substance use
Alcohol Use Disorder	3339.8	1.85	908.71	4.77	3259.8	2.92	377.77	11561	2.65	2538	11.71	11125	9.06	1837	7295	2.36	2374	6.53	7071	4.17	667
Tobacco Use Disorder	30764	8.36	8282.9	24.34	32996	15.98	3323.9	38324	6.18	8065	28.86	38889	22.68	5644	54800	21.28	26867	42.37	44799	21.09	3189
Cannabis Use Disoder	798.95	0.65	277.49	1.39	720.96	0.74	67.895	4399	0.54	308	4.55	4518	4.01	1112	1830	0.55	494	1.72	1817	1.17	199
Substance Use Disorder	6477	2.24	1434.4	6.91	6726.6	4.67	813.62	32582	2.44	3055	18.87	35511	16.43	5550	14732	1.92	2181	9.33	16134	7.41	2040
Psychiatric
Anxiety	10432	3.84	1342.8	15.13	10607	11.29	2139.3	23205	8.58	7353	29.13	19510	20.55	3433	25087	10.06	6733	30.01	23193	19.95	3653
Depression	25966	6.09	2283.1	30.08	26658	23.99	6180.5	41435	12.26	12491	43.49	36167	31.23	6300	43319	13.44	12234	39.87	41340	26.43	5679
Suicidal behavior	698.72	0.7	275.49	1.35	594.98	0.65	48.43 (p=3.43E-12)	4372	0.56	816	2.9	4652	2.34	574	3005	0.82	978	2.33	3042	1.51	253
Schizophrenia	13.67 (p=0.001)	0.09	8.82 (p=0.003)	0.07	2.90 (p=0.09)	0.16	12.35 (p=0.0004)	234	0.06	4.00 (p=0.05)	0.85	221	0.91	180	189	0.08	15	0.47	186	0.39	59
Bipolar Disorder	2201.8	0.91	239.7	3.87	2230.9	2.96	491.13	4576	0.74	267	6.73	4615	5.99	1474	5908	1.55	1020	6.24	6000	4.69	960
Pain
Pain	44868	30.22	16079	58.44	35439	28.22	7338.3	57434	38.15	38833	60.96	22793	22.81	3396	75549	45.24	45781	65.81	39762	20.57	4495
Number of pain codes	39420	Not applicable	54.933	Not applicable	97.138	Not applicable	75.692	52488	Not applicable	112.37	Not applicable	97.442	Not applicable	74.23	62195	Not applicable	113.32	Not applicable	119.81	Not applicable	92.073
Number of different pain conditions	42883	Not applicable	90.702	Not applicable	144.75	Not applicable	102.18	57773	Not applicable	145.75	Not applicable	125.37	Not applicable	82.02	62834	Not applicable	144.96	Not applicable	157.26	Not applicable	97.828
Other medical conditions
Hepatitis C	3815.5	0.66	791.6	2.51	4260.5	1.85	428.23	17960	0.9	2316	6.59	21685	5.69	1982	6428	0.91	1203	3.92	7132	3.01	759
HIV	1724.4	0.36	174.19	1.75	1800.8	1.39	313.39	814	0.52	345	1.38	583	0.86	83	351	0.09	58	0.39	352	0.3	57
Given the large sample size effect on statistical significance, most test statistics had corresponding p-values < 2.2E-16, with the exception of the following comparisons: schizophrenia (VUMC; No Prescription v Chronic Exposure; X2=2.90 p=0.09), proportion of males (VUMC; Minimal Exposure v Chronic Exposure, X2=5.69 p=0.02), schizophrenia (MGB; No Prescription v Minimal Exposure; X2=4.00 p=0.05), proportion of males (MGB; No Prescriptions v Chronic Exposure, X2=0.37 p=0.54), average length of record (Geisinger; Minimal Exposure v Chronic Exposure; t=0.22 p=0.83), and average density of record (Geisinger; Minimal Exposure v Chronic Exposure; t=0.36 p=0.72).
Differences greater than 5% highlighted in bold.
